# Blood proteomics of menopause map to brain aging and dementia risk

**DOI:** 10.64898/2026.02.09.26345907

**Authors:** Madeline Wood Alexander, Jennifer S. Rabin, Michelle Caunca, Allesandra Iadipaolo, Louisa Cornelis, Ria Warrier, Keenan A. Walker, Nina Miolane, Veronica Augustina Bot, Brendan Wood, Hamilton Se-Hwee Oh, Tony Wyss-Coray, Albert Pham, Julia Borger, Valentina Diaz, Emily W. Paolillo, Joel Kramer, Laura Pritschet, Caitlin Taylor, Matthew S. Panizzon, Ramiro Eduardo Rea Reyes, Marisa N. Denkinger, Nicholas J. Ashton, Sterling C. Johnson, Emily G. Jacobs, Rowan Saloner, Kaitlin B. Casaletto

**Affiliations:** Hurvitz Brain Sciences Program, Sunnybrook Research Institute, Toronto, Ontario, Canada, M4N 3M5; Rehabilitation Sciences Institute, Temerty Faculty of Medicine, University of Toronto, Toronto, Ontario, Canada, M5G 1V7; Harquail Centre for Neuromodulation, Sunnybrook Health Sciences Centre, University of Toronto, Toronto, Ontario, Canada, M4N 3M5; Division of Neurology, Department of Medicine, Sunnybrook Health Sciences Centre, University of Toronto, Toronto, Ontario, Canada, M4N 3M5; Neurovascular Division, Department of Neurology, Weill Institute for Neurosciences, University of California, San Francisco, California, USA, 94158; Department of Psychological & Brain Sciences, University of California, Santa Barbara, Santa Barbara, California, USA, 93106; Ann S. Bowers Women’s Brain Health Initiative, University of California, California, USA, 93106; Neuroscience Research Institute, University of California, Santa Barbara, Santa Barbara, California, USA, 93106; Department of Physics, University of California, Broida Hall, Santa Barbara, CA, USA, 93106; Laboratory of Behavioral Neuroscience, National Institute on Aging, Baltimore, MD, USA; The Phil and Penny Knight Initiative for Brain Resilience, Stanford University, Stanford, CA, USA; Wu Tsai Neurosciences Institute, Stanford University, Stanford, CA, USA; Graduate Program in Bioengineering, Stanford University, Stanford, CA, USA; Department of Medical Biophysics, University of Toronto, Toronto, ON, Canada; Nash Family Department of Neuroscience, Icahn School of Medicine at Mount Sinai, New York, NY, USA; Brain and Body Research Center of the Friedman Brain Institute, Icahn School of Medicine at Mount Sinai, New York, NY, USA; Department of Genetics and Genomic Sciences, Icahn School of Medicine at Mount Sinai, New York, NY, USA; Ronald M. Loeb Center for Alzheimer’s Disease, Icahn School of Medicine at Mount Sinai, New York, NY, USA; Department of Neurology and Neurological Sciences, Stanford University School of Medicine, CA, USA; Edward and Pearl Fein Memory and Aging Center, Department of Neurology, Weill Institute for Neurosciences, University of California, San Francisco, California, USA, 94158; Department of Psychiatry, University of Pennsylvania, Philadelphia, PA, USA, 19104; Center for Behavior Genetics of Aging, School of Medicine, University of California, San Diego, La Jolla, CA, USA, 92093; Wisconsin Alzheimer’s Disease Research Center, School of Medicine and Public Health, University of Wisconsin, Madison, WI, USA, 53792-2420; Banner Sun Health Research Institute, Sun City, AZ, USA, 85351; Banner Alzheimer’s Institute, Phoenix, AZ, USA, 85006; Wisconsin Alzheimer’s Institute, School of Medicine and Public Health, University of Wisconsin, Madison, WI, USA, 63726

## Abstract

Menopause is a hallmark process in biological aging that has been implicated in later neurodegenerative risk. We leveraged proteomics data from multiple cohorts to identify biological changes underlying menopause and its links to brain aging. In *N*=80 rigorously staged (STRAW+10) pre-, peri-, and postmenopausal women with serum NULISAseq proteomics, spontaneous menopause was characterized by dysregulation in inflammatory, synaptic, metabolic, and Alzheimer’s disease biologic processes, which tracked more strongly with hormones than with age. Validation analyses in age-matched pre/peri-versus postmenopausal women with plasma Olink proteomics (*N*=2,814) replicated the observed proteomic shifts and revealed broader menopause-related upregulation of inflammatory and catabolic processes plus accelerated organ and cell aging, including brain aging. In four independent cohorts of older women (average age=60.7 to 72.1 years; total *N*=11,925), menopause-related proteomic elevations consistently associated with poorer cognitive outcomes. The molecular signatures of menopause may inform biomarkers or therapeutic targets for brain health in midlife women.

## Extended data tables for "Blood proteomics of menopause map to brain aging and dementia risk"

### Sheet: S1. UCSB HAS demos
Table S1. UCSB HAS spontaneous menopause cohort characteristics.
	Menopause stage			Sex
	Premenopausal (N=30)	Perimenopausal (N=26)	Postmenopausal (N=24)	Female (N=80)	Male (N=36)
Age, mean (SD) years	47.3 (2.23)***	51.0 (2.31)***	53.1 (2.02)***	50.2 (3.27)	50.8 (4.15)
Ethnicity, N (%)
Black/African American	0 (0.0)	0 (0.0)	1 (4.2)	1 (1.3)	1 (2.8)
Filipino	0 (0.0)	0 (0.0)	1 (4.2)	1 (1.3)	0 (0.0)
Japanese	0 (0.0)	0 (0.0)	1 (4.2)	1 (1.3)	0 (0.0)
Mexican	1 (3.3)	0 (0.0)	1 (4.2)	2 (2.6)	1 (2.8)
Mixed	1 (3.3)	0 (0.0)	1 (4.2)	2 (2.6)	0 (0.0)
Native American/Alaskan	1 (3.3)	0 (0.0)	0 (0.0)	1 (1.3)	2 (5.6)
White	26 (86.7)	24 (100.0)	19 (79.2)	69 (88.5)	32 (88.9)
White/Chinese/Vietnamese	1 (3.3)	0 (0.0)	0 (0.0)	1 (1.3)	0 (0.0)
Education, mean (SD) years	16.8 (1.71)	16.8 (1.95)	17.1 (2.04)	16.9 (1.87)***	18.1 (1.65)***
BMI, mean (SD)	25.5 (4.28)	25.2 (3.33)	25.7 (5.98)	25.5 (4.58)	26.3 (3.35)
Smoking history, N (%)	6 (20.0)	4 (16.0)	9 (37.5)	19 (24.1)	7 (19.4)
High blood pressure or hypertension, N (%)	1 (3.3)	0 (0.0)	0 (0.0)	1 (1.3)	3 (8.3)
High cholesterol, N (%)	2 (6.7)	7 (28.0)	6 (25.0)	15 (19.0)	9 (25.0)
Diabetes, N (%)	1 (3.3)	1 (4.0)	1 (4.2)	3 (3.8)	2 (5.6)
STRAW stage, N (%)				-
-3b	9 (30.0)	-	-	-	-
-3a	21 (70.0)	-	-	-	-			N=116,
-2	-	10 (40.0)	-	-	-
-1	-	15 (60.0)	-	-	-
1a	-	-	6 (25.0)	-	-
1b	-	-	6 (25.0)	-	-
1c	-	-	11 (45.8)	-	-
2	-	-	1 (4.2)		-
Estradiol (pg/mL), mean (SD)	97.7 (95.24)**	62.9 (59.32)**	9.34 (11.32)**	61.3 (77.2)	-
Progesterone (ng/mL), mean (SD)	2.50 (2.94)*	1.65 (3.25)*	0.60 (0.55)*	1.69 (2.70)	-
FSH (mlU/mL), mean (SD)	9.18 (7.22)***	36.8 (25.5) ***	82.2 (34.3)***	38.9 (38.0)	-
SHBG (nmol/L), mean (SD)	65.5 (39.2)	82.9 (47.8)	60.7 (31.6)	69.6 (40.7)***	37.0 (18.6)***
DHEAS (ug/dL), mean (SD)	130.1 (73.4)	122.5 (64.4)	116.8 (52.3)	123.8 (64.5)***	191.6 (73.2)***
Testosterone (ng/dL), mean (SD)	16.7 (10.1)	19.1 (11.2)	14.9 (13.1)	16.9 (11.3)***	479.9 (141.4)***
Menopause symptoms in last two weeks
Hot flashes, N (%)	-	11 (44.0)	16 (66.7)	-	-
Night sweats, N (%)	-	16 (64.0)	11 (45.8)	-	-
Vaginal dryness, N (%)	-	6 (24.0)	8 (33.3)	-	-
Irritability, N (%)	-	19 (76.0)	15 (62.5)	-	-
Unilateral oophorectomy, N (%)	0 (0.0)	0 (0.0)	1 (4.17)	1 (1.25)	-
Current hormonal contraceptive use, N (%)	1 (3.4)	0 (0.0)	0 (0.0)	1 (1.3)	-
Past hormone therapy use, N (%)	0 (0.0)	2 (8.0)	0 (0.0)	2 (2.6)	-
* p < .05, ** p < .01, *** p < .001
							>

### Sheet: S2. meno stage UCSB
Table S2. Results of pairwise contrasts testing differences in protein levels by menopause stage, from an age-adjusted ANCOVA (UCSB HAS)
protein	diff_post-pre	p-value_post-pre	diff_peri-pre	p-value_peri-pre	diff_post-peri	p-value_post-peri
AB38	0.117855	0.6566	-0.230784	0.282921	0.34864	0.0803092
AB40	0.129553	0.456582	-0.0437337	0.755488	0.173287	0.183067
AB42	0.167823	0.202262	0.0674904	0.524111	0.100332	0.30522
ACHE	0.333755	0.0067684	0.231321	0.0194503	0.102434	0.254943
AGRN	-0.0608843	0.521373	-0.0263574	0.731011	-0.0345269	0.625253
ANXA5	0.258877	0.312294	0.0848824	0.681031	0.173995	0.361658
APOE	0.00808718	0.964307	0.013788	0.924798	-0.00570085	0.966223
ARSA	0.186942	0.563729	0.288045	0.272471	-0.101103	0.674965
BACE1	0.429858	0.000129202	0.284411	0.00146187	0.145448	0.0707934
BASP1	0.322583	0.632107	0.250363	0.645693	0.0722207	0.885512
BDNF	0.233427	0.00640054	0.14574	0.0334378	0.0876867	0.16143
CALB2	-0.0262559	0.884025	0.0394769	0.786158	-0.0657327	0.624225
CCL11	0.461468	0.00400307	0.232093	0.0686287	0.229375	0.0512558
CCL13	0.746428	0.000527796	0.404472	0.0175792	0.341956	0.0289388
CCL17	0.909557	0.0644175	0.230067	0.558763	0.67949	0.06368
CCL2	0.488827	0.00175034	0.0549559	0.65307	0.433871	0.000231774
CCL22	0.256926	0.126841	0.22101	0.104554	0.0359163	0.772861
CCL26	0.528999	0.0172047	0.218587	0.216874	0.310412	0.0587866
CCL3	0.328138	0.273576	0.0653756	0.786477	0.262762	0.239517
CCL4	-0.124991	0.630971	0.102676	0.625406	-0.227667	0.241952
CD40LG	-0.172301	0.539203	-0.328182	0.150188	0.155881	0.456113
CD63	0.286445	0.0443969	0.170643	0.136036	0.115802	0.270766
CHI3L1	0.202432	0.491859	-0.0368849	0.876676	0.239316	0.276483
CHIT1	0.257112	0.44408	0.459609	0.0929372	-0.202497	0.418544
CNTN2	0.899696	0.0470065	0.227827	0.528909	0.671869	0.0464804
CRH	0.872791	0.0945571	0.656876	0.119082	0.215915	0.575626
CRP	-0.801745	0.199385	-0.425442	0.398033	-0.376302	0.417245
CSF2	0.0697161	0.714765	0.00512065	0.973494	0.0645954	0.649504
CST3	0.0954803	0.373987	0.00813171	0.925173	0.0873486	0.275562
CX3CL1	0.00428752	0.969439	-0.0979251	0.280826	0.102213	0.222448
CXCL1	0.586403	0.0337832	0.360166	0.104569	0.226237	0.266416
CXCL10	-0.215236	0.361785	-0.137123	0.471788	-0.078114	0.656155
CXCL8	0.247573	0.240152	0.0269542	0.873721	0.220618	0.160803
DDC	0.284942	0.26581	0.0834393	0.68578	0.201503	0.290616
ENO2	0.0874605	0.606864	0.0116321	0.932467	0.0758285	0.549386
FABP3	-0.0464067	0.770632	-0.0761989	0.554009	0.0297921	0.801605
FCN2	0.0855273	0.705867	-0.226785	0.217754	0.312312	0.067186
FGF2	-0.507393	0.133933	-0.274793	0.313278	-0.2326	0.354149
FLT1	0.207129	0.175868	-0.0170686	0.889579	0.224197	0.0507218
FOLR1	-0.0782881	0.572436	-0.0158767	0.887262	-0.0624113	0.54586
GDF15	0.0289437	0.965269	0.555246	0.303081	-0.526303	0.289635
GDI1	0.0381339	0.657995	-0.0205956	0.767298	0.0587295	0.361101
GDNF	-0.0990141	0.872508	0.550466	0.271561	-0.64948	0.160335
GFAP	0.217666	0.245059	0.176246	0.244221	0.0414206	0.76556
GOT1	0.258411	0.0830798	0.20903	0.0828381	0.0493811	0.653623
HBA1	0.971857	0.115966	0.848865	0.0898068	0.122992	0.787791
HTT	-0.201866	0.571285	0.0808148	0.778979	-0.282681	0.288494
ICAM1	0.0200489	0.901452	0.105984	0.418993	-0.0859354	0.476878
IFNG	0.177575	0.61629	-0.253563	0.376829	0.431137	0.105141
IGF1R	0.137825	0.028414	0.0485447	0.333351	0.0892804	0.0557508
IGFBP7	0.279834	0.0015333	0.108825	0.117879	0.171008	0.00862101
IL10	-0.197898	0.420388	-0.267882	0.178863	0.0699841	0.701616
IL12p70	0.624786	0.0151236	0.159619	0.434476	0.465167	0.0151784
IL13	0.314726	0.630027	-0.225326	0.669566	0.540052	0.268763
IL15	-0.096094	0.313849	-0.092319	0.231886	-0.00377503	0.957499
IL16	0.12029	0.462041	0.0464527	0.724921	0.0738378	0.544256
IL17A	0.182854	0.639378	0.00927707	0.976519	0.173577	0.550628
IL18	-0.101524	0.677298	0.0122207	0.950553	-0.113745	0.531687
IL2	-0.0724833	0.749281	-0.130642	0.476644	0.0581582	0.730691
IL33	0.0445986	0.794066	-0.0721288	0.601695	0.116727	0.360301
IL4	0.430925	0.254874	-0.0946147	0.756159	0.52554	0.0641882
IL5	-0.369778	0.46655	-0.586861	0.154848	0.217083	0.565849
IL6	-0.208854	0.582631	-0.109494	0.721346	-0.0993593	0.725468
IL6R	0.198773	0.194544	0.229307	0.0656119	-0.0305337	0.787982
IL7	0.16782	0.387428	0.104343	0.505712	0.0634774	0.660189
IL9	0.0666975	0.813378	0.174627	0.445241	-0.107929	0.608334
KDR	0.264068	0.582226	-0.218986	0.572472	0.483054	0.178885
KLK6	0.0159644	0.904328	-0.0794993	0.459759	0.0954637	0.336082
MAPT	0.124494	0.553221	-0.0524558	0.757041	0.176949	0.259365
MDH1	0.364541	0.171177	0.221886	0.301473	0.142655	0.470242
MME	-0.187617	0.814569	-0.404087	0.532441	0.21647	0.716482
MSLN	-0.220403	0.42447	-0.0910023	0.682804	-0.129401	0.528711
NEFH	-1.00934	0.256126	-0.917685	0.201964	-0.091655	0.889442
NEFL	-0.156737	0.357426	-0.149808	0.277012	-0.00692934	0.956323
NGF	0.152401	0.245588	0.00809388	0.938913	0.144307	0.141046
NPTX1	0.0698517	0.750582	0.085401	0.630787	-0.0155493	0.924302
NPTX2	-0.0295229	0.838891	0.0433927	0.711678	-0.0729156	0.500852
NPTXR	0.000297703	0.998583	-0.0731227	0.589715	0.0734204	0.556962
NPY	0.280174	0.592024	0.246696	0.559416	0.0334781	0.931434
PARK7	-0.140318	0.58824	-0.0671215	0.748504	-0.0731968	0.704467
PDGFRB	0.495151	0.0742976	0.457772	0.0418521	0.0373795	0.85498
PDLIM5	1.67526	0.0663472	1.30085	0.0774882	0.374402	0.57789
PGF	-0.0482697	0.670451	-0.0116027	0.899241	-0.036667	0.664354
PGK1	-0.0969475	0.823988	0.0183474	0.95846	-0.115295	0.722598
POSTN	0.188265	0.338593	-0.0456372	0.773502	0.233902	0.112395
PRDX6	-0.19063	0.569551	0.22449	0.407888	-0.41512	0.0990862
PSEN1	0.13704	0.396769	-0.0967203	0.459067	0.23376	0.0546903
pSNCA129	-0.190533	0.61171	0.261187	0.390016	-0.45172	0.108884
pTau181	0.122701	0.445531	0.00725566	0.955405	0.115446	0.335831
pTau231	0.398951	0.0362333	0.10691	0.481802	0.292041	0.0394948
REST	-0.206952	0.295951	-0.026255	0.869236	-0.180697	0.221189
RUVBL2	-0.0856389	0.642454	-0.0447969	0.763725	-0.0408421	0.766199
S100A12	0.461751	0.276835	-0.111746	0.743846	0.573497	0.0717503
S100B	0.371936	0.0661816	0.0838827	0.604491	0.288053	0.0563494
SAA1	0.0237711	0.968186	0.0543401	0.910192	-0.030569	0.94511
SFRP1	0.103824	0.836873	0.0359818	0.929643	0.067842	0.856674
SFTPD	0.224336	0.412317	0.28372	0.200997	-0.0593837	0.770375
SLIT2	0.204402	0.102795	0.180206	0.0756303	0.0241957	0.79372
SMOC1	0.740423	0.148862	0.172861	0.674768	0.567562	0.137592
SNAP25	0.106607	0.00448717	0.0488868	0.100682	0.0577206	0.0365112
SNCA	-0.105699	0.747612	0.19667	0.459486	-0.302369	0.218715
SOD1	0.0453969	0.894849	0.0580292	0.83444	-0.0126323	0.960622
SQSTM1	-0.19431	0.466459	0.0478035	0.8243	-0.242113	0.224634
TAFA5	0.138452	0.449558	0.159407	0.282355	-0.0209545	0.877684
TARDBP	-0.108415	0.739095	-0.0126188	0.961733	-0.0957965	0.69285
TEK	0.247979	0.0272452	0.169853	0.0601705	0.0781257	0.344019
TIMP3	0.1512	0.695892	0.230186	0.462167	-0.0789866	0.783951
TNF	0.0312641	0.784745	-0.0537059	0.561906	0.0849699	0.32046
TREM1	0.00165127	0.99062	-0.0556034	0.624573	0.0572547	0.584629
TREM2	0.0671153	0.735825	0.27137	0.0943618	-0.204255	0.170591
UBB	-0.162827	0.785815	-0.158429	0.743594	-0.00439842	0.992136
VCAM1	0.0654838	0.555264	0.0936303	0.297881	-0.0281465	0.733388
VEGFA	0.13947	0.564726	0.159394	0.416031	-0.0199234	0.911981
VEGFD	0.0886585	0.646947	0.159681	0.308767	-0.0710228	0.622386
VGF	0.119275	0.894931	0.192702	0.791825	-0.0734275	0.91309
VSNL1	-0.135493	0.513727	-0.304477	0.0720515	0.168984	0.275461
YWHAG	0.110864	0.27599	0.112553	0.17217	-0.00168891	0.982156
YWHAZ	-0.153704	0.630103	0.235651	0.361937	-0.389355	0.104253

### Sheet: S3. sex diffs
Table S3. Sex differences in levels of 16 menopause-related proteins, adjusted for age (UCSB HAS).
protein	diff_F-M	p-value_F-M
CNTN2	-0.412158	0.0744618
CCL13	0.129247	0.233576
IL12p70	0.022465	0.859151
CXCL1	0.0191857	0.884148
CCL26	-0.281408	0.0382419
CCL2	0.0404688	0.618055
CCL11	-0.0868857	0.278526
BACE1	-0.0563216	0.314067
pTau231	-0.279899	0.00263561
ACHE	-0.24833	8.65065e-05
CD63	-0.234299	0.00320282
IGFBP7	-0.13282	0.00395005
TEK	-0.0922407	0.109831
BDNF	0.0826656	0.0790756
IGF1R	-0.0937485	0.0033228
SNAP25	0.00203447	0.920223

### Sheet: S4. cors with age 
Table S4. Correlations of levels of 16 menopause-related proteins with age in women and men (UCSB HAS).
	Women, unadjusted		Women, adjusted for menopause stage		Men
protein	cor	p.value	partial cor	p.value	cor	p.value
CNTN2	0.0588374	0.604162	-0.117981	0.297275	0.041472	0.810211
CCL13	0.132665	0.240753	-0.206522	0.0660645	-0.111915	0.515795
IL12p70	0.163216	0.148012	-0.0807252	0.476572	-0.0951967	0.580757
CXCL1	-0.0488384	0.667046	-0.214916	0.0555628	-0.147151	0.391765
CCL26	0.0651336	0.565958	-0.153275	0.174656	-0.044647	0.795977
CCL2	0.279022	0.0121981	-0.0340493	0.764299	-0.104686	0.543439
CCL11	0.409225	0.000163856	0.0646339	0.568949	0.110728	0.520288
BACE1	0.238659	0.0330114	-0.169724	0.132295	-0.0454463	0.792404
pTau231	0.052952	0.640864	-0.131172	0.246135	0.246617	0.147063
ACHE	0.313348	0.00465181	-0.014698	0.89704	-0.127981	0.456965
CD63	-0.0240491	0.832304	-0.188647	0.0937696	-0.0471714	0.784706
IGFBP7	0.279539	0.0120321	-0.0610941	0.590339	0.181562	0.289251
TEK	0.19752	0.079052	-0.0594159	0.600605	0.276206	0.102964
BDNF	0.0671799	0.553792	-0.192133	0.0877499	-0.0707216	0.681903
IGF1R	0.290449	0.00896027	0.0276962	0.807331	-0.0117794	0.945639
SNAP25	0.271358	0.0149011	-0.0459521	0.685659	-0.293312	0.0825317

### Sheet: S5. hormones
Table S5. Associations of sex steroid hormones with 16 menopause-related proteins, from age-adjusted models simultaneously testing effects of estradiol, FSH, and progesterone (UCSB HAS).
protein	Log_estradiol_beta	Log_estradiol_pval	Log_FSH_beta	Log_FSH_pval	Log_Prog_beta	Log_Prog_pval
CNTN2	0.0673101	0.695256	0.434847	0.0316659	0.0291804	0.836895
CCL13	-0.156989	0.0574527	0.124695	0.189578	-0.00452351	0.9464
IL12p70	0.0200917	0.840889	0.185512	0.112856	-0.0602525	0.466496
CXCL1	-0.0198916	0.843195	0.120665	0.302127	-0.0290801	0.726111
CCL26	-0.202519	0.0184646	0.0199831	0.837689	0.0190056	0.784503
CCL2	-0.17906	0.00302368	0.0613892	0.365904	0.041842	0.386875
CCL11	0.0225242	0.68381	0.23043	0.000576793	0.0470205	0.304503
BACE1	0.0254421	0.541104	0.146606	0.00320965	-0.0172134	0.616189
pTau231	-0.0139937	0.848449	0.0531935	0.531167	0.0163366	0.786937
ACHE	-0.0367999	0.432881	0.121641	0.0276102	0.0777973	0.0472145
CD63	-0.112235	0.04487	0.0346902	0.587366	0.00886842	0.845454
IGFBP7	0.0295176	0.369248	0.120248	0.00222806	-0.00692021	0.798125
TEK	-0.109804	0.00918647	0.0386801	0.417664	0.0611019	0.0749975
BDNF	-0.046939	0.159041	0.0507453	0.188343	0.00820571	0.763854
IGF1R	-0.0189551	0.423666	0.0439513	0.111787	0.027966	0.154731
SNAP25	0.0130326	0.367748	0.0312948	0.0644609	0.00258774	0.827958

### Sheet: S6. meno sx peri post
Table S6. Associations of menopause symptoms with 16 menopause-related proteins in peri- and postmenopausal women (UCSB HAS), from separate models adjusted for age and menopause stage.
outcome	hotflash_beta	hotflash_pval	nightsweats_beta	nightsweats_pval	vaginaldryness_beta	vaginaldryness_pval	irritability_beta	irritability_pval
CNTN2	0.333614	0.227392	-0.0825511	0.76478	-0.691345	0.0181671	-0.333614	0.809982
CCL13	0.200594	0.15514	0.321434	0.0190631	0.150856	0.326638	-0.200594	0.916527
IL12p70	0.00394279	0.983693	0.0187131	0.921987	-0.166177	0.424907	-0.00394279	0.142475
CXCL1	0.0909105	0.670245	0.442997	0.0317995	0.00554619	0.980891	-0.0909105	0.445607
CCL26	0.11155	0.427076	0.369115	0.00582775	0.18975	0.210038	-0.11155	0.144345
CCL2	0.0618468	0.547522	0.286665	0.00321039	-0.00133006	0.990494	-0.0618468	0.868812
CCL11	0.110227	0.307152	0.15569	0.142901	-0.0801262	0.494649	-0.110227	0.17091
BACE1	-0.0278685	0.66043	0.0377192	0.547978	-0.0897123	0.187979	0.0278685	0.72554
pTau231	-0.129714	0.390585	-0.119687	0.424156	-0.313913	0.0510859	0.129714	0.915438
ACHE	0.00737964	0.928291	-0.0526828	0.515653	-0.238245	0.00510028	-0.00737964	0.766471
CD63	0.171069	0.0882502	0.0452544	0.653875	-0.185278	0.088378	-0.171069	0.75213
IGFBP7	-0.0333445	0.591797	0.0567232	0.355613	-0.144551	0.0277589	0.0333445	0.746227
TEK	0.00838993	0.910773	0.0375729	0.611944	-0.0158291	0.845263	-0.00838993	0.367319
BDNF	0.0825822	0.205884	0.0874772	0.175613	-0.0517169	0.467371	-0.0825822	0.1258
IGF1R	0.0566155	0.210738	0.028935	0.521188	-0.0885072	0.0682152	-0.0566155	0.291173
SNAP25	-0.0275164	0.274615	0.0086515	0.730353	-0.0352794	0.194867	0.0275164	0.384729

### Sheet: S7. UKB demos - matched
Table S7. Participant characteristics in UKB age-matched sample.
	Premenopausal (N=1,407)	Postmenopausal (N=1,407)	P-value
Age, mean (SD) years	50.87 (2.51)	50.91 (2.62)	0.681
Ethnicity, N (%)			0.005
African	20 (1.4)	41 (2.9)
Any other Asian background	3 (0.2)	11 (0.8)
Any other Black background	1 (0.1)	1 (0.1)
Any other mixed background	4 (0.3)	7 (0.5)
Any other White background	66 (4.7)	58 (4.1)
British	1193 (84.8)	1145 (81.4)
Caribbean	27 (1.9)	30 (2.1)
Chinese	11 (0.8)	7 (0.5)
Indian	8 (0.6)	32 (2.3)
Irish	32 (2.3)	27 (1.9)
Other ethnic group	27 (1.9)	27 (1.9)
Pakistani	1 (0.1)	5 (0.4)
Prefer not to answer	3 (0.2)	2 (0.1)
White and Asian	3 (0.2)	3 (0.2)
White and Black African	3 (0.2)	4 (0.3)
White and Black Caribbean	4 (0.3)	6 (0.4)
White	0 (0.0)	1 (0.1)
Education, mean (SD) years	13.85 (2.23)	13.50 (2.22)	<0.001
BMI, mean (SD)	26.77 (5.50)	26.83 (5.37)	0.746
History of hormone therapy, N (%)			<0.001
Do not know	4 (0.3)	2 (0.1)
No	1337 (95.0)	1132 (80.5)
Prefer not to answer	2 (0.1)	2 (0.1)
Yes	64 (4.5)	271 (19.3)
Currently taking oral contraceptives, N (%)	53 (4.3)	8 (0.7)	<.001
History of oral contraceptives, N (%)			0.966
Do not know	1 (0.1)	1 (0.1)
No	168 (11.9)	174 (12.4)
Prefer not to answer	3 (0.2)	4 (0.3)
Yes	1235 (87.8)	1228 (87.3)
Stroke, N (%)	11 (0.8)	10 (0.7)	1
Angina, N (%)	12 (0.9)	10 (0.7)	0.831
Heart attack, N (%)	3 (0.2)	4 (0.3)	1
High blood pressure, N (%)	216 (15.4)	239 (17.0)	0.26
Smoking, N (%)			<0.001
Current	100 (7.1)	195 (13.9)
Never	922 (65.5)	844 (60.0)
Prefer not to answer	1 (0.1)	3 (0.2)
Previous	384 (27.3)	365 (25.9)
hbA1C, mean (SD) mmol/mol	34.28 (5.56)	35.94 (6.93	<.001
LDL cholesterol, mean (SD) mmol/L	3.43 (0.77)	3.63 (0.84)	<0.001
APOE4 carrier, N (%)	336 (27.7)	333 (28.2)	0.812

### Sheet: S8. meno stage UKB
Table S8. Results of age-adjusted linear models testing differences in protein levels by menopause stage (UKB)
protein	diff post pre	p.value	FDR p
PAEP	-2.72734	2e-323	5.7766e-320
FSHB	1.19515	1.2642e-301	1.84763e-298
CGA	1.42095	1.2493e-249	1.21723e-246
DPP4	0.356316	8.15093e-171	5.95629e-168
CHRDL2	-0.730695	7.99446e-135	4.67356e-132
CHAD	0.51858	1.87149e-118	9.11725e-116
SPP1	0.403368	5.8312e-97	2.43494e-94
RSPO1	-0.329267	4.53331e-96	1.65636e-93
PTPRZ1	0.296277	1.7218e-91	5.59203e-89
DPT	0.251885	2.0379e-91	5.95677e-89
COL1A1	0.20665	3.53052e-82	9.38156e-80
RLN2	-1.45291	2.71419e-77	6.61132e-75
CDON	0.208065	1.88285e-72	4.23351e-70
SCARA5	0.213694	5.20608e-68	1.08695e-65
ROBO2	0.171541	6.85094e-68	1.33502e-65
ACAN	0.209661	1.41299e-61	2.58135e-59
SCRG1	0.183167	1.46454e-58	2.51814e-56
ACP5	0.229214	1.61205e-57	2.6178e-55
OMD	0.30448	5.40465e-56	8.31463e-54
CLEC3B	0.144431	2.34963e-55	3.43398e-53
PROK1	-0.49252	1.46566e-54	2.04006e-52
MYOC	0.308673	1.557e-54	2.06869e-52
ERBB2	0.164002	7.3709e-53	9.36746e-51
JAM2	0.164627	2.82366e-52	3.43898e-50
SFRP4	-0.297158	5.11787e-52	5.98382e-50
DLK1	0.33947	9.30079e-52	1.04562e-49
CGB3_CGB5_CGB8	0.251095	9.90809e-52	1.07264e-49
AXL	0.174595	4.04948e-51	4.22736e-49
F3	0.179882	6.4612e-50	6.51244e-48
AOC3	0.189857	1.46459e-48	1.427e-46
PAMR1	0.188254	7.43874e-48	7.01401e-46
NCS1	0.17663	1.50964e-47	1.37897e-45
ITGA11	0.209076	1.76029e-47	1.55919e-45
MAN1A2	0.159111	2.20145e-47	1.8926e-45
CNTN4	0.146153	7.9675e-47	6.654e-45
BGLAP	0.55997	1.93381e-46	1.57015e-44
C1QA	-0.145601	5.36477e-45	4.23817e-43
AREG	-0.320081	3.08904e-44	2.35163e-42
TNFRSF9	0.228784	3.13765e-44	2.35163e-42
GFRA1	0.17191	8.9991e-44	6.57609e-42
NTRK2	0.150631	6.98575e-43	4.98033e-41
COL9A1	0.243348	1.26215e-42	8.78396e-41
DTX3	0.135553	2.08401e-42	1.41664e-40
B4GAT1	0.146507	2.9748e-42	1.97621e-40
SERPING1	0.110828	4.42384e-42	2.87353e-40
RLN1	-0.542134	6.81818e-41	4.33251e-39
IL31RA	0.233294	7.37614e-41	4.58733e-39
ANGPTL3	0.200141	1.6705e-40	1.01727e-38
STC2	-0.153117	3.51736e-40	2.09821e-38
CNTN2	0.251697	4.27384e-40	2.49849e-38
FGFBP1	0.171838	8.58709e-40	4.92158e-38
ITGB1	0.123512	1.23433e-39	6.93836e-38
FGFR2	0.120413	1.85117e-38	1.02094e-36
ITGAV	0.0920617	2.51614e-38	1.36198e-36
MCAM	0.185277	2.7334e-38	1.45268e-36
LGALS3	0.160173	8.84028e-38	4.61431e-36
CRLF1	-0.149955	2.4649e-37	1.26402e-35
MET	0.109109	3.1043e-37	1.56446e-35
ADGRG2	0.156376	9.79818e-37	4.85425e-35
PLAU	0.154769	4.53532e-36	2.20946e-34
TNFSF10	0.140986	6.76524e-36	3.24177e-34
MEGF10	0.213295	7.62162e-36	3.59322e-34
CLEC14A	0.167869	1.00457e-35	4.66087e-34
B3GNT7	0.196711	8.61992e-35	3.93688e-33
NRP2	0.150307	2.24953e-33	1.0116e-31
SCARF2	0.148945	3.90963e-33	1.73149e-31
SETMAR	0.167238	7.31121e-33	3.18965e-31
CCN3	0.16225	2.94929e-32	1.26776e-30
SDK2	-0.190315	1.20435e-31	5.1019e-30
COMP	0.16493	2.25193e-31	9.40341e-30
FABP4	0.307965	2.52023e-31	1.03755e-29
RTBDN	0.158539	5.02417e-31	2.03967e-29
NPTX1	0.198173	6.69264e-31	2.67981e-29
CCN5	-0.201479	1.00264e-30	3.91322e-29
SPRR3	0.355638	1.00408e-30	3.91322e-29
PRCP	0.164447	1.28459e-30	4.94062e-29
TFPI	0.1577	1.40285e-30	5.32538e-29
IGFBP7	0.136405	1.44355e-30	5.40962e-29
ICAM1	0.145667	2.13185e-30	7.88784e-29
ROBO1	0.11403	2.43804e-30	8.90798e-29
REG4	0.22641	2.84843e-30	1.0279e-28
COL15A1	0.127257	3.40214e-30	1.21274e-28
CD80	0.159933	4.06942e-30	1.43312e-28
OSMR	0.101588	4.59578e-30	1.58481e-28
LGALS4	0.254992	4.60859e-30	1.58481e-28
CD93	0.152066	5.08702e-30	1.72899e-28
ANPEP	0.136129	7.09256e-30	2.38294e-28
FAP	0.133678	1.19524e-29	3.9701e-28
CCL25	0.238859	1.36819e-29	4.49351e-28
PROC	0.120828	2.11226e-29	6.86014e-28
BCHE	0.137568	3.16025e-29	1.0151e-27
PRL	-0.368956	3.91806e-29	1.24483e-27
MMP12	0.250341	4.87618e-29	1.53259e-27
PTPRF	0.136103	8.41328e-29	2.61617e-27
EPS8L2	0.145526	1.13879e-28	3.50389e-27
DNER	0.126223	1.24156e-28	3.7803e-27
TSPAN1	-0.159751	1.99966e-28	6.02579e-27
HEG1	0.130994	2.16573e-28	6.45962e-27
LGALS9	0.167887	3.07459e-28	9.0778e-27
CDH15	0.192051	3.90609e-28	1.14175e-26
IL6ST	0.0809563	6.41814e-28	1.85745e-26
XG	0.131614	1.61298e-27	4.62231e-26
DMP1	0.28014	3.11633e-27	8.84371e-26
SIGLEC7	0.135539	4.8146e-27	1.35318e-25
CD86	0.130509	5.04494e-27	1.40441e-25
SCG2	0.144899	5.78853e-27	1.59621e-25
CD59	0.0970193	5.86072e-27	1.60102e-25
CD34	0.10984	7.34282e-27	1.98732e-25
ERBB3	0.0847777	1.11624e-26	2.99338e-25
BSG	0.0878488	1.23449e-26	3.28038e-25
FLT3LG	0.149871	1.24888e-26	3.28873e-25
PI16	0.112352	1.90452e-26	4.97045e-25
TNFRSF12A	0.15742	3.11536e-26	8.05857e-25
MATN3	-0.144561	4.39594e-26	1.12713e-24
NFASC	0.121101	4.52991e-26	1.14629e-24
CRHBP	0.135877	4.5491e-26	1.14629e-24
TNFRSF4	0.164907	4.82087e-26	1.20439e-24
ENPP6	0.175825	7.11907e-26	1.76348e-24
SOST	0.174325	8.1244e-26	1.9956e-24
KLK4	-0.283986	2.13226e-25	5.19384e-24
ELN	0.153455	2.40727e-25	5.81525e-24
IL1R2	0.0863406	2.47947e-25	5.94057e-24
COLEC12	0.116176	2.6597e-25	6.32057e-24
ALCAM	0.0826145	3.3008e-25	7.78085e-24
MOG	0.14921	4.03888e-25	9.44452e-24
CFI	0.102857	4.80862e-25	1.11552e-23
FCRL1	0.195869	6.20971e-25	1.42921e-23
NXPH3	0.13909	6.4709e-25	1.47769e-23
SEZ6L	0.127327	6.64776e-25	1.50631e-23
REG1A	0.208283	1.3661e-24	3.07163e-23
NPY	0.292593	1.70965e-24	3.81473e-23
TYRO3	0.125195	1.75278e-24	3.88134e-23
CTSV	-0.19799	2.03747e-24	4.47783e-23
PKD1	0.109669	2.7347e-24	5.96532e-23
SMOC1	0.145215	2.94249e-24	6.37105e-23
CST3	0.125131	3.3502e-24	7.20047e-23
CD14	0.179198	9.422e-24	2.01026e-22
ATRN	0.0735933	1.06595e-23	2.24851e-22
SPON1	0.133052	1.06925e-23	2.24851e-22
MMP13	0.140582	1.10566e-23	2.30847e-22
PROS1	0.102814	1.31688e-23	2.72995e-22
FGA	0.136047	1.59675e-23	3.28683e-22
OBP2B	-0.292243	1.70201e-23	3.47901e-22
ADAMTS8	0.193358	2.01391e-23	4.08795e-22
CEACAM16	0.340022	3.10846e-23	6.26624e-22
TNFRSF13C	0.169719	3.51036e-23	7.02794e-22
COL18A1	0.0968567	3.59864e-23	7.15567e-22
TNFRSF6B	0.229279	4.81003e-23	9.49981e-22
TCL1A	0.405817	5.79176e-23	1.1362e-21
IL32	0.183721	7.66127e-23	1.49293e-21
IGSF3	0.147408	8.27601e-23	1.60204e-21
EPHA2	0.122383	1.61e-22	3.09607e-21
GGH	0.159029	2.15006e-22	4.10759e-21
CFP	0.101158	2.17195e-22	4.12247e-21
IFNGR1	0.0810237	2.24981e-22	4.24271e-21
HMCN2	0.230861	2.33532e-22	4.37574e-21
MFAP5	-0.180856	2.81181e-22	5.23498e-21
CD22	0.169919	6.33288e-22	1.17158e-20
CD83	0.138612	7.29158e-22	1.34046e-20
EGFR	0.0642935	7.50153e-22	1.37044e-20
EZR	0.100528	9.23729e-22	1.67706e-20
CD300LG	0.153129	9.86358e-22	1.77971e-20
SEMA3F	0.113963	1.29245e-21	2.31769e-20
AHNAK	0.137425	2.02533e-21	3.60979e-20
PDCD1	0.170931	2.16957e-21	3.84343e-20
NCAM1	0.112102	3.49663e-21	6.15701e-20
CFB	0.150546	3.69093e-21	6.46023e-20
SCN4B	0.167503	3.98464e-21	6.93281e-20
SERPINC1	0.058566	4.08777e-21	7.07015e-20
FAM20A	0.122149	6.05104e-21	1.04042e-19
LMNB2	0.113982	1.0338e-20	1.76713e-19
PCSK9	0.159589	1.24307e-20	2.1125e-19
LCAT	0.0954066	1.28799e-20	2.17618e-19
NOTCH1	0.0595942	1.38281e-20	2.32296e-19
VASN	0.108395	1.70132e-20	2.84169e-19
TNFRSF21	0.106834	2.1334e-20	3.54314e-19
CFH	0.1124	2.37412e-20	3.92064e-19
AGRN	0.128563	2.56879e-20	4.21829e-19
REG1B	0.216279	2.65519e-20	4.33582e-19
CHRDL1	0.116425	2.69358e-20	4.37408e-19
C1QTNF1	0.168759	3.05389e-20	4.93178e-19
EDIL3	0.151421	3.17736e-20	5.10298e-19
CRISP3	-0.108816	3.30589e-20	5.28039e-19
PRSS2	0.196147	4.09846e-20	6.51076e-19
CPB2	0.0871324	5.72262e-20	9.04173e-19
BTN2A1	0.0960421	8.93376e-20	1.39949e-18
GUCA2A	0.124111	8.95332e-20	1.39949e-18
MASP1	0.0907009	1.4215e-19	2.21012e-18
CD58	0.06807	1.50223e-19	2.3233e-18
PTPRR	0.144445	1.62516e-19	2.50017e-18
ANG	0.136348	1.84065e-19	2.81687e-18
FCER2	0.186089	2.02819e-19	3.0877e-18
MARCO	0.110043	2.16913e-19	3.28516e-18
BAMBI	0.116833	2.57881e-19	3.8855e-18
CCL11	0.148196	2.62801e-19	3.93932e-18
THBD	0.102112	3.14248e-19	4.68646e-18
TNFRSF11B	0.110356	3.22625e-19	4.78697e-18
CDH5	0.113828	3.4746e-19	5.12942e-18
HSPG2	0.0963095	4.2836e-19	6.29194e-18
ADGRD1	0.144186	4.95255e-19	7.23815e-18
ENG	0.0625454	8.33559e-19	1.21219e-17
SPINK1	0.155503	8.91813e-19	1.29048e-17
CCL18	0.286188	9.04219e-19	1.30199e-17
CHL1	0.11894	9.74515e-19	1.39633e-17
GSN	0.0693137	9.81679e-19	1.39973e-17
CCL20	0.327678	1.12352e-18	1.59419e-17
OCLN	0.165222	1.26661e-18	1.78855e-17
CDH2	0.134329	1.57805e-18	2.21762e-17
L1CAM	0.10925	1.73853e-18	2.43144e-17
ITGA5	0.0980199	1.74935e-18	2.43492e-17
CPXM2	0.0880492	2.81751e-18	3.90313e-17
CXCL17	0.187266	2.93298e-18	4.04392e-17
CD109	0.125402	3.05956e-18	4.19863e-17
SOD2	0.140016	3.63136e-18	4.96003e-17
CRTAC1	0.108315	4.09936e-18	5.57323e-17
TFF2	0.20834	4.55531e-18	6.16443e-17
SERPINA9	0.279742	5.72586e-18	7.71275e-17
TFPI2	0.127316	6.9436e-18	9.31016e-17
CLSTN3	0.107378	9.38416e-18	1.25251e-16
MSMB	0.25422	1.20089e-17	1.59554e-16
CDHR2	0.32919	1.61763e-17	2.13951e-16
GSR	0.0822659	1.88833e-17	2.4863e-16
AMBP	0.0750709	2.26866e-17	2.97367e-16
RELT	0.0954925	2.49169e-17	3.25143e-16
LAG3	0.14564	3.32043e-17	4.31361e-16
ENPP2	0.0933337	3.58885e-17	4.64169e-16
DKK3	0.106114	3.9644e-17	5.10482e-16
PAM	0.0995487	4.13977e-17	5.30726e-16
CCL22	0.191945	5.37738e-17	6.86379e-16
TNFRSF8	0.153866	6.16419e-17	7.83388e-16
GRN	0.0861606	7.52571e-17	9.5228e-16
CD5	0.116782	8.33206e-17	1.04977e-15
SLURP1	0.118401	8.90683e-17	1.11737e-15
F11	0.108682	9.07427e-17	1.13351e-15
IL18BP	0.104133	9.54952e-17	1.1878e-15
NTRK3	0.0826365	9.60943e-17	1.19018e-15
LY6D	0.127812	1.0944e-16	1.34977e-15
FNDC1	0.163719	1.14173e-16	1.40222e-15
ENTPD2	0.152927	1.15836e-16	1.41669e-15
CNTN1	0.0944907	1.22156e-16	1.48776e-15
RGMB	0.0876227	1.28546e-16	1.55909e-15
LAMP3	0.201489	1.32361e-16	1.59872e-15
PTPRB	0.102422	1.64897e-16	1.98351e-15
RET	0.146317	1.68688e-16	2.0208e-15
AGER	0.14939	2.00806e-16	2.39574e-15
PLA2G10	0.210278	2.47896e-16	2.93437e-15
CLMP	0.0787446	2.47961e-16	2.93437e-15
EDN1	0.100515	2.88501e-16	3.40035e-15
TNXB	0.0929211	2.92353e-16	3.43192e-15
IL13RA1	0.076929	3.17495e-16	3.71215e-15
ROR1	0.109054	4.71377e-16	5.48939e-15
ACY3	0.194775	4.95762e-16	5.74605e-15
SSC4D	0.398076	4.97348e-16	5.74605e-15
GPNMB	0.0972826	7.04885e-16	8.11173e-15
CA12	-0.116855	8.33292e-16	9.55182e-15
NPDC1	0.100455	8.60999e-16	9.83086e-15
KITLG	0.125222	8.71132e-16	9.90786e-15
LIPF	0.205058	1.07904e-15	1.22249e-14
CD163	0.149985	1.14878e-15	1.29648e-14
NPL	0.151513	1.36821e-15	1.53818e-14
SNED1	0.111377	1.37881e-15	1.54417e-14
PLA2G1B	0.145418	1.53864e-15	1.71658e-14
REG3A	0.198484	1.57873e-15	1.75461e-14
RNASE4	0.0927461	1.59281e-15	1.76355e-14
LAYN	0.113373	1.61873e-15	1.78549e-14
LTBP2	0.10738	1.63122e-15	1.79251e-14
CD72	0.143983	1.74385e-15	1.9091e-14
PLIN1	0.125179	1.90885e-15	2.08192e-14
CD4	0.103198	2.13121e-15	2.31581e-14
C8B	0.103126	2.62981e-15	2.83823e-14
ITGB7	0.151568	2.63141e-15	2.83823e-14
NEO1	0.0712103	2.73817e-15	2.94253e-14
PALM2	0.134934	3.42838e-15	3.67075e-14
CSPG4	0.112278	3.68669e-15	3.93292e-14
CES2	0.187514	3.83724e-15	4.07864e-14
TCOF1	0.0981501	4.17146e-15	4.41782e-14
ADAMTSL5	-0.13126	4.39685e-15	4.63971e-14
SYT1	0.127523	5.01301e-15	5.27087e-14
TNFRSF19	0.100177	5.1936e-15	5.44118e-14
LY75	0.131172	7.10788e-15	7.42012e-14
CCL16	0.181973	7.48401e-15	7.78497e-14
DDC	0.168761	8.45189e-15	8.76059e-14
CDH17	0.231124	1.01941e-14	1.05291e-13
VIT	0.12495	1.04576e-14	1.07632e-13
SCARB2	0.099496	1.0811e-14	1.10879e-13
TINAGL1	0.0754752	1.3002e-14	1.32885e-13
CD38	0.0974254	1.65921e-14	1.68985e-13
CCL27	0.202938	1.75744e-14	1.78368e-13
GP2	-0.283764	1.88549e-14	1.90702e-13
ISLR2	0.123991	2.09256e-14	2.10916e-13
CD99	0.0620352	2.1283e-14	2.13781e-13
TCN2	0.0958778	2.22688e-14	2.22916e-13
NAGPA	0.0708926	2.33631e-14	2.33073e-13
PDGFRA	0.089784	2.35592e-14	2.3423e-13
CST5	0.189601	2.52809e-14	2.50495e-13
FAS	0.118087	2.82449e-14	2.78919e-13
LILRA2	0.129651	3.04503e-14	2.99684e-13
CTRB1	0.170357	3.36168e-14	3.28702e-13
IL15RA	0.112786	3.36237e-14	3.28702e-13
SPINT1	0.0763023	3.53326e-14	3.44257e-13
ACVRL1	0.0802906	3.72958e-14	3.62179e-13
PIK3IP1	0.082573	3.82932e-14	3.70633e-13
GPC1	0.0943466	4.04959e-14	3.90658e-13
C4BPB	0.134747	4.32845e-14	4.16187e-13
WFIKKN2	0.119695	4.5341e-14	4.3453e-13
S100A13	0.11496	4.55436e-14	4.35046e-13
DCTPP1	0.100784	4.70277e-14	4.47759e-13
PRSS8	0.134976	5.51311e-14	5.23209e-13
DRAXIN	0.132863	5.58093e-14	5.2793e-13
KYNU	0.150496	6.83237e-14	6.44227e-13
KLKB1	0.0834562	7.09219e-14	6.66575e-13
DIPK2B	0.0834201	7.29737e-14	6.83661e-13
IL5RA	-0.178166	9.14192e-14	8.53733e-13
TEK	0.0684571	9.36955e-14	8.72203e-13
GPD1	0.181833	1.05223e-13	9.76406e-13
ST6GAL1	0.0927209	1.12677e-13	1.04226e-12
IL1RL2	0.128889	1.19094e-13	1.09693e-12
KDR	0.0839072	1.19338e-13	1.09693e-12
VTCN1	-0.109606	1.2638e-13	1.15803e-12
GALNT5	0.0861863	1.31977e-13	1.20553e-12
CPA2	0.198525	1.40663e-13	1.28086e-12
ADH1B	0.241387	1.67083e-13	1.51672e-12
TF	-0.0733659	1.90147e-13	1.72074e-12
TNF	0.11843	2.0779e-13	1.8746e-12
SPOCK1	0.0812651	2.1249e-13	1.9111e-12
PALM	0.0965091	2.21155e-13	1.98293e-12
NRP1	0.0835078	2.70946e-13	2.42194e-12
YAP1	0.0828996	2.77008e-13	2.46858e-12
CXCL9	0.204044	3.04163e-13	2.70233e-12
SLITRK1	0.106651	3.30691e-13	2.92912e-12
TMPRSS5	0.123882	3.37637e-13	2.98161e-12
PCDH9	0.106193	4.19277e-13	3.69141e-12
TGFBR2	0.096148	4.6387e-13	4.07175e-12
NT5C1A	0.100245	5.38577e-13	4.70787e-12
CLEC1A	0.098557	5.3956e-13	4.70787e-12
WIF1	0.102154	5.72966e-13	4.98446e-12
THOP1	0.0969864	6.00106e-13	5.20508e-12
FUT3_FUT5	0.146371	6.41215e-13	5.54518e-12
DCXR	0.167825	6.48515e-13	5.59177e-12
IFNLR1	0.114253	6.76972e-13	5.79994e-12
CNTN5	0.110394	6.77495e-13	5.79994e-12
ADA	0.10777	6.78611e-13	5.79994e-12
DLL1	0.0893528	6.88106e-13	5.86394e-12
LDLR	0.175993	6.95211e-13	5.90727e-12
FBLN2	0.094647	7.08495e-13	6.00269e-12
TPK1	0.0833414	7.17043e-13	6.05756e-12
PTPRN2	0.102349	7.55381e-13	6.36305e-12
FCRL2	0.138964	7.59654e-13	6.38065e-12
ADA2	0.12179	9.60105e-13	8.04122e-12
MUC16	-0.583891	9.65352e-13	8.06207e-12
OXT	-0.434251	9.71055e-13	8.08659e-12
CA4	0.0715396	1.10329e-12	9.16173e-12
DPP6	0.105747	1.12555e-12	9.3201e-12
PRTG	0.0754579	1.19479e-12	9.86549e-12
MDGA1	0.215497	1.2022e-12	9.89865e-12
CDNF	0.0942334	1.2694e-12	1.04227e-11
NCAN	0.122459	1.41652e-12	1.1598e-11
FCN2	0.128443	1.67855e-12	1.36923e-11
FBP1	0.235281	1.68168e-12	1.36923e-11
APLP1	0.159764	1.71174e-12	1.38984e-11
SOD3	0.184188	1.76272e-12	1.42727e-11
CBLN4	0.0941347	1.84668e-12	1.49112e-11
SUSD2	0.0946056	1.9396e-12	1.56183e-11
SPARCL1	0.080697	2.08879e-12	1.67734e-11
CRNN	0.189075	2.36047e-12	1.89032e-11
ADGRE2	0.0847589	2.46207e-12	1.96629e-11
AMOT	-0.128648	2.76542e-12	2.20254e-11
BGN	0.369752	2.99365e-12	2.37784e-11
SLITRK2	0.119439	3.19565e-12	2.53141e-11
TMPRSS15	0.280241	3.67641e-12	2.90437e-11
ITGB5	0.109449	4.10014e-12	3.23038e-11
GDF2	0.108846	4.26442e-12	3.35078e-11
PODXL2	0.0832174	4.47874e-12	3.50974e-11
C7	0.0910297	4.82813e-12	3.77343e-11
KLRD1	0.135494	5.06716e-12	3.94968e-11
MEP1A	0.208091	5.31075e-12	4.12855e-11
FAM3C	0.0845917	5.66177e-12	4.38975e-11
EFNA4	0.0817074	5.75017e-12	4.44649e-11
DDR1	0.0633071	5.92585e-12	4.57026e-11
GFRA3	0.0839466	7.45709e-12	5.73607e-11
MUC13	0.148891	7.48996e-12	5.74624e-11
LRP1	0.079761	7.77355e-12	5.94819e-11
PEPD	0.0738321	8.03372e-12	6.13122e-11
CDH3	-0.105636	8.18172e-12	6.22791e-11
ERBB4	0.0706987	8.21956e-12	6.24046e-11
CD79B	0.123286	8.48056e-12	6.42193e-11
ITGA2	0.0984973	9.03034e-12	6.82059e-11
GZMA	0.0995811	9.71853e-12	7.32146e-11
VAT1	0.0585163	9.88689e-12	7.42915e-11
BPIFA2	0.326598	1.01539e-11	7.61022e-11
SELENOP	0.0623293	1.05888e-11	7.91586e-11
CCN1	0.236873	1.07403e-11	8.00867e-11
OPTC	0.123571	1.15645e-11	8.60127e-11
RARRES2	0.153082	1.27758e-11	9.47812e-11
CCL24	0.241638	1.29617e-11	9.59166e-11
APOM	0.075201	1.30394e-11	9.62482e-11
GGT1	0.146481	1.68488e-11	1.24053e-10
CXCL16	0.0707979	1.73907e-11	1.27721e-10
GCHFR	0.149288	1.74572e-11	1.27888e-10
LTA4H	0.173271	1.83082e-11	1.33787e-10
CD74	0.100371	1.9004e-11	1.38526e-10
CA3	0.18178	1.92119e-11	1.39692e-10
HMOX1	0.133745	2.05227e-11	1.48853e-10
ADH4	0.263379	2.38216e-11	1.72353e-10
MAMDC2	0.0951055	2.57646e-11	1.85951e-10
PDCD1LG2	0.0883908	2.94557e-11	2.12067e-10
RBFOX3	0.105675	3.21148e-11	2.30643e-10
TIMP4	0.115377	3.31938e-11	2.37808e-10
F13B	0.0728669	3.40542e-11	2.43192e-10
LPL	0.134161	3.41118e-11	2.43192e-10
NTF3	0.0990624	3.42094e-11	2.43295e-10
TAFA5	0.0971355	3.86714e-11	2.7436e-10
KIAA0319	0.090507	4.05308e-11	2.86856e-10
KLK7	0.114815	4.44751e-11	3.14011e-10
SEZ6L2	-0.069213	4.46643e-11	3.14587e-10
ADGRE5	0.0840524	4.51978e-11	3.1758e-10
NRCAM	0.078263	5.15907e-11	3.6163e-10
SPINK4	0.179439	5.2112e-11	3.6441e-10
TFF1	0.209985	5.27202e-11	3.67783e-10
IGF1R	0.063209	5.69025e-11	3.96014e-10
TMPRSS11D	0.103695	6.30101e-11	4.37479e-10
CD6	0.148019	8.31269e-11	5.75782e-10
DSCAM	0.0989027	8.56536e-11	5.9188e-10
LHB	0.251518	8.98755e-11	6.1959e-10
SCGN	0.124657	9.0663e-11	6.23548e-10
TGFBI	0.0745348	9.27577e-11	6.36457e-10
APCS	0.115317	9.78682e-11	6.6849e-10
CRH	0.243303	9.78836e-11	6.6849e-10
VSNL1	0.101728	1.05149e-10	7.16438e-10
CPM	0.108874	1.25851e-10	8.55492e-10
SERPINF2	0.0380636	1.53611e-10	1.04177e-09
ITGB2	0.079343	1.59498e-10	1.07919e-09
CHGB	0.114063	1.94073e-10	1.3101e-09
PLXNB2	0.0638071	1.94994e-10	1.31329e-09
PHOSPHO1	0.0796702	2.03636e-10	1.36834e-09
FABP2	0.209768	2.18672e-10	1.466e-09
CD248	0.109433	2.47739e-10	1.65707e-09
DPP10	0.0924076	2.59568e-10	1.73223e-09
FGF23	-0.202984	2.98555e-10	1.98787e-09
RBP5	0.155445	3.07042e-10	2.03974e-09
MSR1	0.127037	3.16717e-10	2.09924e-09
CRIP2	0.0999899	3.20274e-10	2.11801e-09
CCL7	0.173941	3.38978e-10	2.23664e-09
SERPINA5	0.0853431	3.48855e-10	2.29663e-09
CDH1	0.108114	3.52218e-10	2.31356e-09
STAB2	0.0778557	3.53021e-10	2.31364e-09
GOT1	0.107155	3.92007e-10	2.5634e-09
MXRA8	0.0831183	4.02198e-10	2.62416e-09
NPC2	0.0780821	4.59211e-10	2.98948e-09
ADM	0.0878794	4.88865e-10	3.17545e-09
CTSD	0.107047	4.94891e-10	3.20746e-09
SLITRK6	0.0934145	5.06531e-10	3.27564e-09
SIGLEC8	0.124252	5.39394e-10	3.48046e-09
LCP1	0.128014	5.47978e-10	3.52806e-09
SERPINF1	0.0760332	6.03855e-10	3.87927e-09
NPTXR	0.0940102	6.32016e-10	4.05128e-09
F9	0.0521671	6.56869e-10	4.20138e-09
ISM1	0.104059	6.62921e-10	4.23082e-09
OSM	-0.207592	7.64734e-10	4.86997e-09
EXTL1	0.121353	7.73239e-10	4.91343e-09
CD1C	0.0626234	8.7292e-10	5.5348e-09
SPINK6	0.14998	9.05945e-10	5.73177e-09
KRT19	0.170114	9.65071e-10	6.09266e-09
KIRREL2	0.108165	9.72859e-10	6.12859e-09
LILRB1	0.0723533	1.03731e-09	6.52058e-09
LEFTY2	-0.149349	1.12608e-09	7.06339e-09
WARS	0.0993241	1.13871e-09	7.12732e-09
HLA_E	0.0769325	1.21102e-09	7.56367e-09
AGR3	0.156692	1.29536e-09	8.07322e-09
PLXDC1	0.0995521	1.5267e-09	9.49474e-09
CCDC80	0.0849069	1.65687e-09	1.02824e-08
DKK4	0.11849	1.72761e-09	1.06988e-08
GALNT7	0.0521947	1.82302e-09	1.12657e-08
TGFBR3	0.0826117	2.25538e-09	1.39082e-08
CHCHD6	0.0709593	2.30956e-09	1.42123e-08
SCG3	0.0870522	2.39921e-09	1.4733e-08
B2M	0.0795274	2.67966e-09	1.64024e-08
PTPRC	0.0556883	2.68229e-09	1.64024e-08
CD48	0.0722688	2.86315e-09	1.74718e-08
CGREF1	0.106143	3.12155e-09	1.90089e-08
ANGPT2	0.100453	3.32913e-09	2.02308e-08
VGF	0.0782766	3.84502e-09	2.33174e-08
CD101	0.100623	4.03796e-09	2.44119e-08
P4HB	0.102731	4.04221e-09	2.44119e-08
PCDH12	0.0622271	4.22629e-09	2.5471e-08
MIA	0.0968949	4.24196e-09	2.55128e-08
NELL2	0.0719097	4.25846e-09	2.55595e-08
EPO	-0.219473	4.35749e-09	2.61003e-08
FAM3B	0.0942353	4.4323e-09	2.64941e-08
SHBG	-0.141398	4.45998e-09	2.66052e-08
HAVCR1	0.155746	4.52726e-09	2.69515e-08
RTN4R	-0.0885581	5.015e-09	2.97944e-08
MRC1	0.0747236	5.09864e-09	3.02299e-08
GIMAP7	0.0843751	5.20372e-09	3.07504e-08
LYPD3	0.0862741	5.20747e-09	3.07504e-08
SPINK2	0.104129	5.30249e-09	3.12484e-08
C2	0.0647564	5.52299e-09	3.24823e-08
CELA3A	0.133461	5.64501e-09	3.31246e-08
FUOM	0.161557	5.65487e-09	3.31246e-08
CD5L	-0.114346	5.67935e-09	3.32015e-08
TNFSF13B	0.0699127	6.36078e-09	3.71109e-08
CD27	0.0963131	6.75216e-09	3.93051e-08
KIT	0.0747061	6.76376e-09	3.93051e-08
SERPINA6	0.0436619	6.82979e-09	3.96101e-08
KLK10	0.0982749	6.97958e-09	4.03986e-08
IFI30	0.100797	7.00212e-09	4.0449e-08
CPA1	0.136534	7.41774e-09	4.27654e-08
PTPRM	0.0614865	8.7515e-09	5.03556e-08
FABP1	0.235921	9.10905e-09	5.23099e-08
GIPC2	0.0679417	9.73576e-09	5.57993e-08
AGR2	0.246402	9.79176e-09	5.60104e-08
GDF15	0.0968868	1.03345e-08	5.89992e-08
CALCB	0.100106	1.03777e-08	5.91304e-08
CKMT1A_CKMT1B	0.16747	1.06745e-08	6.07034e-08
IDO1	0.164481	1.1254e-08	6.38747e-08
DCN	0.0544866	1.15801e-08	6.55982e-08
IL16	0.107788	1.1621e-08	6.57024e-08
SCLY	0.124428	1.33114e-08	7.51145e-08
GGT5	0.0567687	1.36629e-08	7.69494e-08
FLT4	0.0876462	1.37527e-08	7.73058e-08
CDCP1	0.117644	1.40155e-08	7.8632e-08
AGXT	0.197564	1.48556e-08	8.31856e-08
VSIG2	0.122749	1.73026e-08	9.67027e-08
IL1RAP	0.10514	1.83607e-08	1.0242e-07
CXADR	0.123889	1.84886e-08	1.02937e-07
BMP10	0.0706181	1.8612e-08	1.03427e-07
ADAMTSL2	0.0740875	1.90391e-08	1.056e-07
FCRL3	0.124707	1.92705e-08	1.06681e-07
JCHAIN	-0.145218	1.93601e-08	1.06975e-07
WNT9A	0.0700457	2.03733e-08	1.12361e-07
PDGFRB	0.0851769	2.14847e-08	1.18267e-07
IL7R	0.128935	2.60377e-08	1.43061e-07
SEMA4C	0.068229	2.63776e-08	1.44656e-07
IGFBP3	0.0610861	2.95619e-08	1.61815e-07
COL24A1	0.136063	3.16863e-08	1.7312e-07
HEPH	0.0609835	3.39644e-08	1.8522e-07
MTUS1	0.13451	3.52819e-08	1.92047e-07
PLXDC2	0.0650358	3.68729e-08	2.00333e-07
BST2	0.129575	3.95951e-08	2.14725e-07
ACY1	0.150653	4.44862e-08	2.40802e-07
HYAL1	0.050295	4.8335e-08	2.61152e-07
CD200	0.0601855	4.9379e-08	2.663e-07
HIP1R	0.102279	5.06689e-08	2.72753e-07
PSAP	0.0620195	5.11883e-08	2.75043e-07
PEAR1	0.0533519	5.52092e-08	2.96104e-07
SFTPD	0.154653	5.73061e-08	3.06787e-07
CD46	0.0668519	5.92696e-08	3.16719e-07
CHCHD10	0.0896966	6.16798e-08	3.28996e-07
SHISA5	0.0563034	6.61421e-08	3.52155e-07
CES1	0.190237	6.96327e-08	3.70066e-07
GM2A	0.0793929	7.11476e-08	3.77431e-07
UPB1	0.224757	7.15319e-08	3.78782e-07
HAO1	0.320161	7.74883e-08	4.09581e-07
CR1	0.081516	8.161e-08	4.30589e-07
ALDH3A1	0.143447	8.81404e-08	4.64206e-07
TNFRSF17	0.0913764	8.8855e-08	4.67128e-07
MMP10	-0.141719	9.19919e-08	4.82193e-07
LRRN1	0.0889463	9.20505e-08	4.82193e-07
CCL15	0.102659	9.39378e-08	4.91199e-07
LECT2	0.149054	9.60205e-08	5.01193e-07
LY96	-0.0818757	1.01766e-07	5.30236e-07
SELE	0.118013	1.02214e-07	5.31624e-07
CD8A	0.107491	1.07414e-07	5.57674e-07
CSF2	0.0808244	1.08939e-07	5.64588e-07
APOA4	0.0811898	1.12125e-07	5.80074e-07
ADAMTSL4	0.0572084	1.14599e-07	5.91827e-07
HYOU1	0.0483033	1.17454e-07	6.05242e-07
LUZP2	0.0997855	1.17611e-07	6.05242e-07
CLSTN2	0.0865404	1.20719e-07	6.20142e-07
PCOLCE	0.146828	1.30141e-07	6.67373e-07
S100A14	0.116927	1.46117e-07	7.47989e-07
PRR4	0.156632	1.46989e-07	7.50508e-07
BMPER	0.0524054	1.47123e-07	7.50508e-07
CFD	0.0429883	1.59291e-07	8.11162e-07
FURIN	0.0879186	1.74227e-07	8.85679e-07
EPHA4	0.0616302	1.75839e-07	8.92321e-07
ADAMTS15	0.104818	1.78661e-07	9.05071e-07
MZB1	-0.115498	1.80168e-07	9.11127e-07
TLR3	0.137595	1.8204e-07	9.19002e-07
TMEM25	0.0995884	2.003e-07	1.00944e-06
C5	0.0334206	2.08126e-07	1.04708e-06
CNTN3	0.0842907	2.12914e-07	1.06933e-06
PCDH1	0.0464751	2.13922e-07	1.07255e-06
SDC1	0.0804426	2.23728e-07	1.11979e-06
PNLIPRP1	0.161784	2.25873e-07	1.12859e-06
NECTIN4	0.0608819	2.39758e-07	1.19593e-06
APOC1	0.0793674	2.66019e-07	1.32465e-06
C1QTNF9	0.107852	3.16382e-07	1.57276e-06
HSD11B1	-0.0909346	3.24005e-07	1.60792e-06
GSTA1	0.194948	3.24779e-07	1.60903e-06
CD99L2	0.052684	4.00009e-07	1.97681e-06
LRRC25	0.0858131	4.00367e-07	1.97681e-06
TNFSF12	0.0632403	4.32256e-07	2.13066e-06
TTR	0.0553444	4.33341e-07	2.13242e-06
HSD17B14	0.133125	4.43177e-07	2.17716e-06
IGSF8	0.0651084	4.75358e-07	2.33133e-06
CCL23	0.0913658	5.00911e-07	2.45253e-06
KLK8	0.0766895	5.18174e-07	2.53282e-06
LTBP3	0.120546	5.3213e-07	2.59669e-06
TNFRSF10B	0.0955376	5.34116e-07	2.60203e-06
CD164	0.0539671	5.39891e-07	2.62579e-06
SNCG	0.152248	5.61914e-07	2.72836e-06
SELPLG	0.0601929	6.02633e-07	2.92122e-06
PENK	0.0635206	6.05109e-07	2.92836e-06
LYPD8	0.119775	6.40359e-07	3.09383e-06
ANGPTL2	0.0860739	6.64939e-07	3.20729e-06
MEGF9	0.0442911	6.74566e-07	3.24836e-06
DSC2	0.0716464	6.99602e-07	3.36338e-06
SERPINA4	0.0501849	7.01969e-07	3.36922e-06
PCBD1	0.100792	7.56189e-07	3.62351e-06
KRT18	0.170978	7.61017e-07	3.64067e-06
MFGE8	0.0903432	7.79192e-07	3.72154e-06
IL18	0.10543	7.81049e-07	3.72432e-06
NOTCH2	0.0490593	8.29022e-07	3.94663e-06
MME	0.175811	8.37198e-07	3.97907e-06
IL2RA	0.0836762	8.88996e-07	4.2184e-06
F7	0.0645962	9.22026e-07	4.36804e-06
ADIPOQ	0.15215	9.39049e-07	4.44149e-06
CALB2	0.0681961	9.42466e-07	4.45045e-06
TNFRSF1B	0.0786228	9.44849e-07	4.45451e-06
CDH6	0.0790287	9.81168e-07	4.61829e-06
CPB1	0.114723	9.86554e-07	4.63617e-06
ENPP5	0.0877609	1.03583e-06	4.8599e-06
SEZ6	0.0620899	1.07151e-06	5.01926e-06
BPIFB1	0.135517	1.09555e-06	5.12365e-06
ENO3	0.12269	1.10938e-06	5.18004e-06
NOMO1	0.0500186	1.15818e-06	5.39928e-06
ASS1	0.16967	1.20428e-06	5.60528e-06
COL5A1	0.0804767	1.21523e-06	5.64723e-06
CCL2	0.111116	1.24368e-06	5.77027e-06
ITGAM	0.0670076	1.26958e-06	5.88112e-06
GFRA2	0.0411582	1.39717e-06	6.46192e-06
NPTN	0.170575	1.47252e-06	6.79543e-06
PTH1R	0.0754145	1.47393e-06	6.79543e-06
GBP1	0.130719	1.52191e-06	7.00557e-06
RIDA	0.102731	1.52591e-06	7.01293e-06
CST1	0.208126	1.56897e-06	7.19955e-06
LRP11	0.0744039	1.64633e-06	7.54268e-06
RBP2	0.159913	1.68905e-06	7.72627e-06
CDSN	0.0881998	1.80729e-06	8.25426e-06
GFRAL	0.128649	1.81023e-06	8.25477e-06
CLEC7A	0.118874	1.86848e-06	8.50714e-06
MATN2	0.0601599	1.94385e-06	8.83651e-06
HPSE	-0.193239	1.96787e-06	8.9318e-06
SERPINA3	0.029483	2.122e-06	9.61644e-06
RNASE6	0.0583893	2.16338e-06	9.7888e-06
S100P	0.112843	2.23016e-06	1.00754e-05
AFM	0.0403059	2.36135e-06	1.06516e-05
STC1	0.0872151	2.48004e-06	1.11697e-05
CD55	0.0518485	2.57297e-06	1.15705e-05
RETN	-0.0822189	2.59963e-06	1.16724e-05
APOH	0.06917	2.73138e-06	1.22451e-05
PTGR1	0.166059	2.7386e-06	1.22587e-05
NPHS1	0.0652423	2.81406e-06	1.25772e-05
GAST	0.232	2.87696e-06	1.28387e-05
ORM1	0.0412171	2.94122e-06	1.31055e-05
TIGIT	0.0659683	2.97163e-06	1.32208e-05
BTD	0.0420175	3.60025e-06	1.59932e-05
NME3	0.0483941	3.67093e-06	1.62824e-05
DPY30	0.126201	3.89271e-06	1.724e-05
ASPN	0.0526695	3.93707e-06	1.74101e-05
EDA2R	0.0651881	4.16984e-06	1.84115e-05
BRK1	0.0873787	4.2465e-06	1.87217e-05
MELTF	0.0570784	4.45195e-06	1.9598e-05
AMY2B	0.0937235	4.64963e-06	2.04374e-05
TNFRSF1A	0.0569493	5.00666e-06	2.19737e-05
MB	0.0973249	5.39722e-06	2.36523e-05
ALDH1A1	0.105353	5.57852e-06	2.44102e-05
CXCL10	0.133202	5.60559e-06	2.4492e-05
CD84	-0.0603619	5.69288e-06	2.48362e-05
CTSE	0.101063	5.73212e-06	2.49702e-05
KLB	0.139315	5.76427e-06	2.50728e-05
LPO	0.122275	5.79009e-06	2.51478e-05
ICAM3	0.0473658	6.35388e-06	2.75555e-05
C1QL2	0.0822692	6.41534e-06	2.77637e-05
LGALS1	0.0699547	6.42088e-06	2.77637e-05
SERPIND1	0.0565733	7.10006e-06	3.06551e-05
KLK13	0.0844305	7.73109e-06	3.33304e-05
ANXA10	0.148893	8.02126e-06	3.45304e-05
SPON2	-0.0657374	8.15651e-06	3.5061e-05
SGSH	0.103373	8.58925e-06	3.68669e-05
PGLYRP1	-0.0831007	8.67415e-06	3.71767e-05
NHLRC3	0.0631785	8.80053e-06	3.76632e-05
FABP6	0.105363	9.22438e-06	3.94194e-05
CD226	-0.0787612	9.49572e-06	4.05197e-05
IL18R1	0.0660455	9.67007e-06	4.12035e-05
COQ7	0.0898302	9.69375e-06	4.12443e-05
FTCD	0.16674	1.02031e-05	4.33483e-05
ERMAP	-0.0893144	1.0474e-05	4.44345e-05
GPR37	0.125471	1.05559e-05	4.47174e-05
GNLY	0.0958246	1.07608e-05	4.55193e-05
TNFRSF10A	0.0608309	1.09473e-05	4.62411e-05
HS6ST1	0.0645561	1.10224e-05	4.64914e-05
ICOSLG	0.0361381	1.10521e-05	4.65493e-05
GRP	0.0967175	1.14274e-05	4.80608e-05
CXCL8	0.124804	1.18143e-05	4.96167e-05
GALNT10	0.0538928	1.18476e-05	4.96852e-05
BLMH	0.0619515	1.26265e-05	5.28758e-05
LCN15	0.123614	1.30161e-05	5.44293e-05
AMY2A	0.0875457	1.32132e-05	5.51744e-05
FOLR1	0.0517555	1.32949e-05	5.54366e-05
CCL19	0.239729	1.34868e-05	5.61565e-05
DPEP2	0.0556178	1.3571e-05	5.64269e-05
ICAM4	0.0996673	1.36302e-05	5.65925e-05
PBLD	0.096501	1.48825e-05	6.17044e-05
LRTM2	0.0558191	1.49055e-05	6.17121e-05
LAIR1	0.0742503	1.62105e-05	6.70201e-05
EFEMP1	0.0565281	1.68483e-05	6.94918e-05
IL22RA1	0.0794862	1.68559e-05	6.94918e-05
LILRB2	0.0641913	1.7425e-05	7.16739e-05
SCGB3A2	0.159377	1.74358e-05	7.16739e-05
ADAMTS13	0.0398987	1.74587e-05	7.16739e-05
ALPP	0.227108	1.80336e-05	7.39304e-05
TNR	0.0811565	1.84207e-05	7.54115e-05
CTSZ	0.0567733	1.9951e-05	8.15621e-05
SCT	0.0786244	2.14036e-05	8.73781e-05
KLK6	0.0543667	2.18305e-05	8.89966e-05
CNTNAP2	0.0739506	2.19076e-05	8.91866e-05
ITGAL	0.0795819	2.2012e-05	8.94871e-05
CR2	0.0813727	2.48454e-05	0.000100865
KHK	0.121612	2.52986e-05	0.000102563
COL6A3	0.0620163	2.56106e-05	0.000103684
GPIHBP1	0.128338	2.58795e-05	0.000104628
CD207	0.0693407	2.59202e-05	0.000104647
ECM1	0.066398	2.59884e-05	0.000104778
POF1B	0.0839796	2.62782e-05	0.000105801
GH1	-0.330803	2.75901e-05	0.00011093
CA6	0.117662	2.7736e-05	0.000111363
VWA1	0.0804378	2.80681e-05	0.000112542
HBEGF	-0.135541	2.83841e-05	0.000113653
SDHB	0.132406	2.88885e-05	0.000115361
TPSAB1	0.09619	2.88897e-05	0.000115361
TNFSF8	0.0620063	2.94029e-05	0.000117251
PLG	0.0409156	2.99534e-05	0.000119283
IFNL1	0.0772973	3.01426e-05	0.000119873
CXCL12	-0.0743105	3.06406e-05	0.000121688
APOD	-0.0772463	3.10836e-05	0.00012328
PLAT	0.0947509	3.11635e-05	0.000123429
ECHDC3	0.136389	3.17173e-05	0.000125453
ADGRG1	-0.0750989	3.27165e-05	0.00012923
LAMP1	0.0410535	3.36465e-05	0.000132724
PILRA	0.0762098	3.48827e-05	0.000137415
CFHR5	0.072885	3.57225e-05	0.000140534
PI3	-0.0908466	3.61786e-05	0.000142137
KLRF1	0.0705987	3.6579e-05	0.000143517
ACAA1	0.155696	3.70909e-05	0.000145331
CD302	0.0530088	3.81563e-05	0.000149305
F10	0.0477233	4.00693e-05	0.000156581
SMAD5	0.037391	4.07513e-05	0.000159033
SORD	0.124217	4.12088e-05	0.000160605
CTHRC1	0.0500555	4.38745e-05	0.000170766
CTRC	0.10711	4.40795e-05	0.000171336
PRELP	0.0396429	4.47755e-05	0.00017381
CRIM1	0.03373	4.6308e-05	0.00017952
FCRL5	-0.100167	4.79258e-05	0.000185546
IFNAR1	0.0470323	4.97397e-05	0.000192314
CCL8	0.111154	5.21199e-05	0.00020125
IL17RB	0.0977066	5.28556e-05	0.000203822
AHNAK2	0.0507396	5.32639e-05	0.000205126
ANGPTL7	0.0634249	5.39167e-05	0.000207367
CLU	0.0546461	5.41691e-05	0.000208064
FASLG	0.0635306	5.53567e-05	0.000212346
FGF5	0.0576061	5.6768e-05	0.000217474
TSHB	-0.140346	5.79423e-05	0.000221682
HSPB6	0.0644183	5.98536e-05	0.000228695
AGRP	0.0932685	6.37705e-05	0.000243343
HRG	0.0544357	6.49162e-05	0.000247392
PECAM1	0.0512857	6.93516e-05	0.000263951
PTPRH	0.0806596	6.95921e-05	0.000264522
CST6	-0.0808457	7.1086e-05	0.00026985
MSLN	0.0975364	7.17431e-05	0.000271991
IGDCC4	-0.0431629	7.34973e-05	0.000278281
HMOX2	0.0819213	7.54141e-05	0.000285169
PTGDS	0.0484801	7.55537e-05	0.000285202
SEPTIN8	0.0571927	7.56179e-05	0.000285202
BCL2	0.0897745	7.70941e-05	0.000290395
PRG2	-0.089722	7.93613e-05	0.00029855
CILP	0.0901221	8.05338e-05	0.000302571
DEFB4A_DEFB4B	0.253504	8.22507e-05	0.000308625
C1S	0.0362128	8.31827e-05	0.000311722
IGF2R	0.0396971	8.40097e-05	0.000314418
GRPEL1	0.106438	9.25815e-05	0.000346056
BAG3	0.066284	9.27049e-05	0.000346075
RECK	0.0335379	9.28366e-05	0.000346124
CSF1R	0.0655032	9.32465e-05	0.00034721
VCAN	0.0519342	9.5226e-05	0.000354129
PTS	0.0963102	9.67844e-05	0.000359467
LY9	0.045919	9.94641e-05	0.000368951
F2	0.0250179	0.000102555	0.000379936
MMP7	0.0798003	0.000104233	0.000385663
EFHD1	0.0574913	0.000105927	0.000391433
CST7	-0.159245	0.000113236	0.000417915
TSPAN8	0.169122	0.00011374	0.000419245
PDCD6	0.113405	0.000114952	0.000423178
PPP1R14D	0.0601573	0.000116279	0.000427527
CCL28	-0.0984485	0.000117394	0.000431083
CTSO	0.0515125	0.000118074	0.000433036
PCDH17	0.0554398	0.000120316	0.000440705
CTSH	0.12608	0.000122036	0.000446445
TFRC	-0.0731287	0.000122799	0.000448678
OXCT1	0.112904	0.00012353	0.000450785
SIGLEC9	0.050689	0.000124887	0.000455168
GPR158	0.0608634	0.000127988	0.000465889
CFHR4	0.12214	0.000129676	0.000471445
SLAMF6	0.0631505	0.000130013	0.000472085
A1BG	0.0294604	0.000131356	0.000476368
PTK7	-0.0624929	0.000132869	0.00048126
IL6R	0.0552727	0.000135721	0.000490981
KLK14	0.0745192	0.000137444	0.000496117
ITIH3	0.0612096	0.00013748	0.000496117
CEACAM8	-0.0853676	0.000140611	0.000506788
CD28	0.058139	0.000141009	0.000507597
LAMB1	0.0492707	0.000146414	0.000526408
CCL21	0.0691355	0.000146814	0.000527195
SEMA3G	0.0715406	0.000148681	0.000533246
EBI3_IL27	-0.0515124	0.000150123	0.000537757
GIP	0.071564	0.000151143	0.000540749
NOS1	0.0844559	0.000151649	0.000541894
KIR2DL2	0.136203	0.00016092	0.000574321
PRSS22	0.05644	0.000161724	0.000576487
CLSTN1	0.0819398	0.000164599	0.000586022
ULBP2	0.0603865	0.00016712	0.000594272
CTSL	0.0374317	0.000167833	0.000596084
GC	0.0418793	0.000170565	0.00060505
GFAP	0.0708616	0.000179163	0.000634779
ICAM5	0.0774387	0.000182355	0.000645308
CD276	0.056448	0.000185095	0.000654212
LILRB5	0.11324	0.000187059	0.000660355
ADAM15	0.0474185	0.000188838	0.000665831
TLR1	0.0418662	0.000191199	0.000673341
IL17D	0.0533865	0.000195381	0.000687241
HNMT	0.0753183	0.000197571	0.000694109
BCAN	0.0557208	0.000199475	0.00069996
CAPG	0.0980099	0.000200958	0.000704317
PNLIP	0.0901701	0.000214416	0.000750586
EPCAM	0.157014	0.000218255	0.00076311
SCGB1A1	0.0941671	0.000226539	0.000791127
AFP	0.107787	0.000229954	0.000802096
NBL1	-0.0407336	0.000231665	0.000807099
C19ORF12	0.107816	0.000233518	0.000812586
NOTCH3	0.0557208	0.000234164	0.000813866
MANSC4	0.0984794	0.000235829	0.00081868
CELA2A	0.0913855	0.000239634	0.000830901
CX3CL1	0.0535025	0.000242327	0.000839245
SORBS1	0.0550669	0.000243551	0.000842486
DDAH1	0.0707159	0.000245205	0.000847204
SERPINI1	0.0473224	0.000249304	0.000860303
CHGA	0.117389	0.000249585	0.000860303
SPINK5	-0.0526212	0.000260236	0.000895961
KLK11	0.0453329	0.000264637	0.00091004
HPGDS	0.0608326	0.000272525	0.000936064
CCL17	0.145197	0.000274186	0.000940666
BOC	0.0380023	0.00028145	0.000964452
PINLYP	0.101189	0.000285209	0.000976189
CLPS	0.107531	0.000289098	0.000988343
TIE1	0.0636977	0.000289772	0.000989489
QSOX1	0.0635469	0.000294326	0.00100387
DTNB	0.0686366	0.000300248	0.00102287
TOP1	-0.176074	0.000301873	0.00102721
SERPINE2	-0.100171	0.000307324	0.00104454
BMP6	-0.0635174	0.000313742	0.00106512
CLEC4D	-0.100063	0.000316529	0.00107334
S100A16	0.0943334	0.000329802	0.00111705
CALCA	0.0801633	0.000339094	0.00114719
CYB5R2	0.0859259	0.000344087	0.00116273
FSTL3	0.0478309	0.000366849	0.00123822
PXDNL	0.0891877	0.000367541	0.00123913
FCN1	-0.087852	0.000378761	0.00127548
TXNRD1	0.0744832	0.000386316	0.00129943
UNC5D	0.0421122	0.000387883	0.0013032
GKN1	0.0436417	0.00040485	0.00135864
NPPC	0.0632473	0.000412303	0.00138207
RBKS	0.0776476	0.000427085	0.00142998
CEACAM5	0.10034	0.000432293	0.00144576
IL4	-0.129178	0.000437222	0.00146057
NT5E	0.0900574	0.00043903	0.00146494
FLT1	0.0334985	0.000467863	0.00155937
CPVL	0.0611671	0.000470593	0.00156668
ENTR1	0.0884204	0.000478306	0.00159054
ACHE	0.0476561	0.000481449	0.00159918
KAZALD1	0.0651819	0.000486398	0.00161378
PGA4	0.0953497	0.000489487	0.00162219
PPY	0.151234	0.000496498	0.00164356
AKAP12	0.0318111	0.000524148	0.00173313
FABP5	0.10916	0.000536551	0.00177213
SUMF2	0.0808347	0.000538147	0.0017754
CPPED1	0.104151	0.000544115	0.0017929
TRIAP1	0.0978092	0.00054468	0.0017929
CDHR1	0.0653108	0.000554487	0.00182313
ACE	0.0374341	0.000558803	0.00183526
CELSR2	0.0412326	0.000560845	0.0018399
LRPAP1	0.0863164	0.000567903	0.00186097
CSTB	0.0658126	0.000568905	0.00186216
C3	0.0716079	0.000582137	0.00190334
IL17RA	0.0671309	0.000587665	0.00191927
ATRAID	0.0417862	0.000615748	0.00200874
SERPINE1	-0.103224	0.000627387	0.00204443
IMMT	0.0684354	0.000630769	0.00205316
IL1RL1	0.0677159	0.000642883	0.00209026
VNN1	0.107766	0.000647727	0.00210367
NXPH1	0.0559183	0.000665447	0.00215883
OMG	0.0927776	0.0007117	0.00230632
ACP6	0.0983001	0.000719465	0.0023289
NEFL	0.0610163	0.000720796	0.00233063
PSG1	0.162263	0.000728275	0.00235221
TNFRSF10C	-0.0710171	0.000743473	0.00239864
PGF	0.0346728	0.000745169	0.00240147
AARSD1	0.0824831	0.000751402	0.00241888
SULT2A1	0.0761194	0.000761488	0.00244866
SIGLEC1	0.0657508	0.000791967	0.00254387
CD209	0.0539374	0.00081007	0.00259916
PRTN3	-0.0671056	0.000818472	0.00262324
CA14	0.0516542	0.000827278	0.00264856
POMC	0.090736	0.000834207	0.00266782
APOBR	0.0607779	0.000887936	0.00283654
VSIG10	0.0506512	0.000890817	0.00284264
ODAM	0.072208	0.000907433	0.00289251
SERPINA12	-0.178265	0.000918276	0.00292388
ALPI	0.170448	0.000925671	0.00294422
TREM2	0.0726417	0.000932772	0.00296358
ZBTB17	0.0605755	0.000968801	0.00307471
LEP	0.138255	0.000978082	0.0031008
PILRB	0.0821796	0.000991687	0.00314052
INHBC	0.0676485	0.00101633	0.0032137
CXCL5	0.167685	0.00101699	0.0032137
CD200R1	0.0480762	0.00102594	0.00323846
FIS1	0.11355	0.00105456	0.00332521
SCRN1	0.0831882	0.0010623	0.00334602
KLRK1	0.0614335	0.00106852	0.00336004
PF4	-0.136202	0.00106905	0.00336004
PRRT3	0.0551202	0.00108619	0.00341025
PHLDB1	0.0800242	0.00111285	0.00349018
SORCS2	0.0478727	0.00112765	0.00353281
CCL26	-0.132641	0.00114773	0.00359188
PRAP1	0.064123	0.00116045	0.00362781
LAIR2	0.149366	0.00116514	0.00363858
CD300E	0.0571364	0.00119089	0.003715
TDGF1	0.192557	0.0011943	0.00372168
CALB1	0.0589685	0.00119594	0.00372281
SWAP70	0.0496572	0.00119812	0.00372565
CLEC11A	0.0652964	0.00120971	0.00375769
POLR2F	0.0474376	0.00122175	0.00379105
BST1	0.0685652	0.00124233	0.00385081
TLR4	0.0384919	0.00125663	0.00389104
NDUFA5	0.048965	0.00133172	0.00411919
IGSF9	0.120098	0.00133886	0.00413688
PPP3R1	0.0605052	0.00134079	0.00413846
ECE1	0.0483263	0.00138234	0.00426223
LMNB1	0.0851025	0.00146626	0.00451622
TNFRSF14	0.0398261	0.00149269	0.00459207
GP5	-0.0492361	0.00149403	0.00459207
FDX2	0.0798521	0.00156402	0.00479733
COL28A1	0.100775	0.0015641	0.00479733
VMO1	0.0935559	0.00157841	0.00483615
KLF4	0.0543821	0.00159462	0.00488072
MYBPC1	0.0865168	0.00160455	0.00490595
APOA2	0.061962	0.00161166	0.00492255
ADGRB3	0.0455052	0.00163942	0.00500212
SIT1	0.0771646	0.00166454	0.00507347
CTSF	0.0556722	0.00166904	0.00507869
AHSP	0.123318	0.00166973	0.00507869
PDGFA	-0.0985783	0.00168077	0.00510696
GAL	-0.0898956	0.00170313	0.00516951
CXCL13	-0.0802711	0.00171255	0.00519272
VWC2L	0.0627716	0.00172428	0.00522287
MLN	0.119187	0.00173493	0.00524968
PPL	0.0462219	0.00173796	0.00525343
IL15	0.0453503	0.00175853	0.00531011
FGF19	0.100664	0.00176424	0.00532184
PARP1	0.0778907	0.00183514	0.00553
OGFR	0.0455518	0.00190071	0.00572171
PPBP	-0.110864	0.00199204	0.00599048
SKAP1	0.100063	0.00205208	0.00616467
GCNT1	0.0452864	0.00208215	0.00624257
MMP9	-0.0840629	0.00208228	0.00624257
S100G	-0.0558684	0.00209031	0.00626022
LPA	0.234336	0.00222754	0.00666437
TREH	0.0974164	0.00231018	0.00690457
CCL4	0.0813963	0.00239876	0.00716197
CD7	0.057418	0.00240634	0.00717728
KLRB1	0.047397	0.00243531	0.0072563
CES3	0.0914797	0.00248968	0.00741073
THPO	0.0496615	0.00251307	0.00747274
SAA4	0.0383076	0.0025244	0.0074988
LTA	0.0505	0.00254914	0.00756461
LRIG3	0.0386076	0.00262842	0.00779197
PHYKPL	0.0557474	0.00279762	0.00828515
IL12A_IL12B	0.100048	0.00281468	0.00832723
GHR	0.0411679	0.00287924	0.00850963
THBS2	-0.04389	0.00293778	0.00866429
GPA33	0.171997	0.00293966	0.00866429
ENAH	0.0648612	0.00294046	0.00866429
NDUFS6	0.101265	0.00296058	0.00871477
TNN	0.0560572	0.00301259	0.00885133
SUSD5	0.0443232	0.00301303	0.00885133
REG3G	0.051672	0.00306635	0.00899893
SMOC2	0.0518897	0.00316631	0.00928296
GZMH	0.0977845	0.00326272	0.00955605
IL31	-0.0803309	0.00330357	0.00966601
FGF21	0.155819	0.00349897	0.0102275
CCAR2	0.0660133	0.00361794	0.0105647
SH3GLB2	0.0851287	0.00362896	0.0105863
NCF2	-0.113462	0.00369077	0.0107558
ACRV1	0.0427333	0.00383446	0.0111635
PGLYRP2	0.0377071	0.0038836	0.0112953
ABCA2	0.0479732	0.0039414	0.011452
LGALS8	0.0777543	0.00395397	0.0114771
HLA_DRA	0.0444711	0.00405124	0.0117478
APOE	0.0934171	0.00406151	0.0117659
SLAMF1	0.0738852	0.0041472	0.0120022
VCAM1	0.031782	0.00416514	0.0120422
HAVCR2	0.0421803	0.00429163	0.0123957
SEMA6C	0.0312819	0.00438096	0.0126412
GALNT3	0.0500269	0.00439371	0.0126655
CLUL1	0.0594931	0.00442606	0.0127462
MAPK13	0.0542524	0.00443445	0.0127578
HSDL2	0.0596876	0.00445285	0.0127981
MMP8	-0.0912521	0.00448157	0.012868
SBSN	-0.0395855	0.00452062	0.0129674
EPPK1	0.0935333	0.00454906	0.0130362
CDA	0.0591424	0.00459432	0.013153
PRSS53	0.0460996	0.00463981	0.0132702
TIMD4	0.0550325	0.00467903	0.0133693
ERP44	0.0321437	0.00469422	0.0133996
MAD1L1	0.0599418	0.00472388	0.0134711
ROBO4	0.0214929	0.00476693	0.0135806
IL12RB1	0.0437849	0.00481196	0.0136956
FCAMR	0.0931744	0.00485155	0.0137948
CTRL	0.0784738	0.00496875	0.0141097
SRPX	0.0391253	0.00497195	0.0141097
CFHR2	0.0644803	0.0049893	0.0141452
DSG4	0.0637017	0.00504436	0.0142875
RGMA	0.0368163	0.00505587	0.0143062
CCL3	0.0882371	0.00507213	0.0143383
PRSS27	-0.0506924	0.00519656	0.0146709
CPOX	0.0331583	0.00520443	0.0146709
DTYMK	0.0846466	0.00520483	0.0146709
CBLIF	0.0845804	0.00540692	0.0152258
RPL14	0.0529142	0.00554322	0.0155946
BAP18	0.0822506	0.00578622	0.0162626
EPHA10	0.075695	0.00580419	0.0162974
CAT	0.0666477	0.00581932	0.0163243
PSIP1	0.0802631	0.00597325	0.01674
GPR15L	0.074742	0.00600432	0.016811
MMP3	-0.0547562	0.00603041	0.0168678
COL4A1	0.0495589	0.00608934	0.0170164
NT5C3A	0.106228	0.00610012	0.0170302
RRM2	0.0595024	0.00626351	0.0174697
SFTPA2	0.0630073	0.00643505	0.017931
APOL1	0.0760061	0.00644771	0.0179492
PM20D1	-0.220368	0.00646347	0.017976
NOS2	0.0457068	0.0066967	0.0186069
TOMM20	0.0895589	0.00672146	0.018658
VWC2	-0.0459545	0.00677875	0.0187991
DGCR6	0.0455298	0.00679764	0.0188336
IL7	-0.0758274	0.00682703	0.0188972
DSG2	0.0319107	0.00684429	0.018927
KRT5	0.057218	0.00696216	0.0192239
TACSTD2	0.0365015	0.00696482	0.0192239
COCH	0.0545544	0.00719484	0.0198401
CRYBB2	0.0655814	0.00745132	0.020528
QDPR	0.0527062	0.00766927	0.0211085
CA9	0.0485818	0.00775026	0.0213114
NTPROBNP	-0.10452	0.007866	0.0216093
CA5A	0.105915	0.00789521	0.0216578
ARSB	-0.065964	0.00789846	0.0216578
ASAH2	-0.061545	0.0079501	0.021769
FUCA1	0.092445	0.00795391	0.021769
ENTPD6	0.0296737	0.00812998	0.02223
GFER	0.0768139	0.0082554	0.0225519
PAPPA	-0.0524252	0.00841476	0.0229658
GART	0.0305904	0.008424	0.0229696
CCN4	-0.048822	0.00849708	0.0231472
GLA	0.0424639	0.0085233	0.023197
ART3	0.0373137	0.00858549	0.0233445
CLEC4G	0.0389228	0.0086249	0.0234299
RNASE1	0.0274772	0.00863825	0.0234444
CRTAM	0.0555945	0.00889228	0.0241114
FN1	0.0300904	0.00899554	0.0243512
FST	0.055961	0.00899735	0.0243512
IFNGR2	0.0608287	0.00902244	0.0243965
FGFBP3	0.0408541	0.00908718	0.0245488
NFKBIE	0.0564457	0.00914854	0.0246747
CDHR5	0.0463994	0.00915066	0.0246747
TALDO1	0.0523349	0.0092579	0.0249409
ADGRE1	0.0624222	0.00953851	0.0256732
PDIA5	-0.0676743	0.00963772	0.0259142
CSF3R	-0.0360381	0.0096458	0.0259142
LAP3	0.0571951	0.0096918	0.0260139
LEO1	0.0296348	0.00970267	0.0260192
SERPINB8	0.065723	0.00972564	0.0260569
ITM2A	0.0664514	0.00975653	0.0261157
GSTA3	0.0858932	0.00977734	0.0261475
PLAUR	0.0309427	0.00980909	0.026192
IGFBP4	0.0440457	0.00981192	0.026192
MAPK9	0.0492537	0.0100872	0.0269024
EDDM3B	0.0472573	0.010147	0.027037
ARG1	0.0622825	0.0102146	0.0271853
ECHS1	0.111205	0.0102212	0.0271853
EFCAB14	0.0327485	0.0102366	0.0272015
FKBP5	-0.108115	0.0102949	0.0273314
ARTN	-0.0532339	0.0104083	0.0276075
LHPP	0.0649489	0.0106175	0.0281368
METAP1D	0.0922947	0.0107606	0.0284902
LRRC37A2	0.0447176	0.0108339	0.0286585
AMIGO2	0.0244706	0.0109516	0.0289435
AMY1A_AMY1B_AMY1C	0.0529807	0.0109795	0.028991
PTPRS	0.0255521	0.0113809	0.0300237
IL12B	0.0594521	0.011571	0.0304977
VEGFB	0.0313415	0.0117132	0.0308447
PLA2G2A	0.0622114	0.011796	0.0310087
HGFAC	0.0292518	0.0117967	0.0310087
RBP7	0.0688793	0.0119398	0.0313568
FSTL1	-0.0251514	0.0119862	0.0314503
PSRC1	0.0645597	0.0121209	0.0317754
PLA2G15	-0.0274033	0.0122794	0.032162
C9	0.0517959	0.0123758	0.0323853
CD40	0.0548108	0.0124362	0.0325142
ITGBL1	0.0343811	0.0124487	0.032518
RNF149	0.0318587	0.012462	0.0325236
HJV	-0.0530512	0.0125588	0.0327469
TPMT	-0.0821777	0.0126076	0.032845
IL10RB	0.0317533	0.0128062	0.0333327
DYNLT1	0.0882204	0.0129289	0.0336221
DEFB104A_DEFB104B	-0.0640473	0.0130161	0.0338187
ST3GAL1	0.0454177	0.0130289	0.0338219
IGSF21	0.0397901	0.0131249	0.034041
DECR1	0.103815	0.013344	0.0345544
CEACAM19	0.0409901	0.0133465	0.0345544
HTRA2	0.067773	0.0135471	0.0350426
PRG3	-0.0559358	0.0135715	0.0350746
LRG1	0.0259419	0.0136968	0.0353671
TREML1	-0.0563787	0.0140417	0.0362258
SMPD1	-0.0502753	0.0144159	0.0371585
KLK15	0.0531397	0.0144399	0.0371876
LAMA4	0.0350237	0.0146324	0.0376458
SLC39A14	0.0352078	0.0146436	0.0376458
GCG	0.134148	0.0146652	0.0376682
CLPP	0.102206	0.0146988	0.0377214
SMPD3	0.0710724	0.0147525	0.037826
MMP15	-0.0530186	0.0152153	0.0389683
STX1B	0.0476712	0.0152247	0.0389683
SIGLEC10	0.0331773	0.0159315	0.0407417
ANGPT1	-0.0882411	0.0162022	0.0413978
FABP3	0.0496466	0.016598	0.0423721
CBS	0.0520941	0.0166279	0.0423856
DMD	0.0551747	0.0166323	0.0423856
INPP1	0.0572125	0.0167212	0.0425751
CD160	0.0450216	0.0170852	0.0434639
RAB6A	0.0472936	0.017887	0.0454641
CXCL1	0.102561	0.0179459	0.0455729
FAM171B	0.0274288	0.017961	0.0455729
MYL3	0.0698192	0.0180689	0.0458069
WDR46	0.038087	0.0181123	0.0458772
APP	-0.0689464	0.0181977	0.0460536
SPARC	-0.0732036	0.0182489	0.0461433
NIT2	0.0777818	0.0188047	0.0475075
PZP	-0.0614242	0.0190573	0.0481041
ATP5IF1	0.113523	0.0194945	0.0491652
PTN	-0.0501338	0.0198419	0.0499981
PON3	0.0348335	0.0204466	0.0514776
DCBLD2	-0.0343032	0.0205339	0.0516529
PDZK1	0.0471959	0.020691	0.0520032
CAPN3	0.0361587	0.0210655	0.0528989
CLEC4M	0.0450058	0.0212999	0.0534243
MUC2	0.0884193	0.0213112	0.0534243
KLK3	0.0584368	0.0220299	0.0551785
EFNA1	0.0260778	0.0221274	0.0553754
CRELD2	0.0519552	0.0221854	0.0554729
CANT1	0.0200013	0.022377	0.0559043
KIF1C	0.0364181	0.0224735	0.0560975
ITIH1	0.0192218	0.0227843	0.0567787
PPM1A	0.0323151	0.0227853	0.0567787
LMOD1	0.0329737	0.0228703	0.0569421
MEP1B	0.115801	0.0230508	0.0573425
CTSS	0.0250356	0.0231359	0.0575053
CRELD1	0.0383035	0.0231653	0.0575295
EPHX2	0.0635274	0.0232633	0.0577239
TNFAIP2	0.0483168	0.0232901	0.0577412
CRADD	0.0771717	0.0233943	0.0579505
SNAP25	0.0452183	0.0239838	0.0593604
HSPA2	0.0362198	0.0240363	0.0594399
OGN	-0.0389732	0.0242092	0.0598169
MAEA	0.039803	0.0243353	0.0600778
HS6ST2	-0.0290868	0.0244746	0.0603707
HHEX	0.0761867	0.024583	0.060587
PFDN6	-0.0630854	0.0246279	0.0606465
HLA_A	0.0313469	0.024762	0.0609255
PDGFC	0.0288612	0.0249627	0.061325
FETUB	-0.0329501	0.0249664	0.061325
GLB1	0.0405361	0.0250035	0.0613646
ANXA1	0.0446904	0.0250592	0.0614498
SOX9	0.0258111	0.0250911	0.0614763
TIMM10	0.0381828	0.0256606	0.062819
ZBP1	0.0430245	0.0258486	0.0632263
SEMA7A	0.0238765	0.0260895	0.0637622
ARL2BP	0.0386177	0.0267312	0.065276
PKD2	0.0588964	0.0272103	0.0663766
CC2D1A	0.0752329	0.0272274	0.0663766
ANXA5	0.0303751	0.0274331	0.0668225
IDS	-0.00875012	0.0275033	0.0669377
KRT8	0.0512884	0.0276038	0.0671264
FNTA	0.0338863	0.0276631	0.0672147
TGFA	-0.0458286	0.0277328	0.0673281
PON2	-0.0328237	0.0277648	0.0673499
FXN	0.0703949	0.0289931	0.0702709
CA1	0.0598262	0.0295011	0.071443
MTIF3	0.0814451	0.0295285	0.0714502
RAP1A	-0.0676185	0.0297877	0.0720177
ECI2	0.058575	0.0300848	0.0726759
LILRA5	0.0316049	0.0305497	0.0737099
BMP4	0.0424486	0.0305632	0.0737099
KCTD5	0.0417968	0.0309205	0.0745101
F12	0.0393428	0.0312834	0.0753224
MAN2B2	0.0539357	0.0314365	0.0756287
CTSB	-0.052446	0.0317255	0.0762613
PDIA3	0.0227361	0.0317892	0.0763514
GPC5	0.0523857	0.032152	0.0771595
GALNT2	0.0229764	0.0325629	0.0780816
RAB6B	0.0450772	0.0331749	0.0794839
UBE2L6	0.0582473	0.0332139	0.0795121
CEACAM6	0.037532	0.0332644	0.0795677
FKBP1B	0.101402	0.033522	0.0800811
FAM13A	-0.0623761	0.0335338	0.0800811
PTPRK	0.0191756	0.0337556	0.0805449
TNFSF14	-0.054953	0.0341539	0.0814288
CLNS1A	0.0322956	0.0341954	0.0814614
GUCY2C	-0.0803448	0.0343065	0.0816595
LBP	0.0561397	0.0346387	0.0823832
GUSB	0.0558245	0.0347403	0.0825576
KIR3DL1	0.107072	0.0350944	0.0833314
SUOX	0.0570676	0.035541	0.0843234
NPPB	-0.111273	0.0355887	0.0843681
TPT1	-0.0582068	0.0357973	0.0847938
TYRP1	0.054146	0.035937	0.0850557
LEG1	0.0631811	0.036038	0.0851887
MAMDC4	0.0495249	0.0360514	0.0851887
MENT	0.0186984	0.0364608	0.0860863
AZU1	-0.0734495	0.0368023	0.0868226
SUSD4	-0.0375193	0.0376606	0.0887759
PYY	0.0834735	0.037834	0.0891126
BLVRB	0.0606416	0.0378893	0.0891709
MAP2K1	0.0590143	0.0384424	0.0903998
ACTA2	0.0391498	0.0385842	0.0906604
ANXA2	0.0647074	0.0391269	0.0918619
AKR7L	0.0642993	0.0399022	0.0936068
STAU1	-0.0605305	0.0400117	0.0937885
FKBP4	-0.0409487	0.0405724	0.0950266
SLC16A1	-0.0523042	0.0406243	0.0950719
FAM3D	0.0717961	0.040681	0.0951285
MPI	0.0775774	0.0410459	0.0959049
ITGB1BP2	-0.0996026	0.0412715	0.0963551
SLC51B	0.0685252	0.0413232	0.0963988
ANGPTL1	0.02626	0.0414742	0.096674
FCGR2A	0.0529775	0.0415889	0.0968641
DDT	0.0370335	0.0417129	0.09705
WFDC12	0.0575061	0.0417351	0.09705
TP53BP1	-0.0763848	0.0421367	0.0979058
ENPP7	0.0782221	0.0424095	0.0984614
SAG	0.0444491	0.0432781	0.100398
PPP2R5A	-0.103313	0.0435175	0.100864
CXCL6	0.069209	0.0435479	0.100864
PEBP1	0.0531618	0.0439006	0.101601
COX5B	0.0610845	0.0441905	0.102191
BAG6	0.0333664	0.0443319	0.102437
ADAM8	0.02388	0.0449237	0.103722
VSTM1	-0.0398476	0.0454771	0.104917
ANXA3	-0.0630697	0.045829	0.105645
CACYBP	-0.090112	0.0462521	0.106536
L3HYPDH	0.0759752	0.0463806	0.106749
CPE	0.0339305	0.0464927	0.106922
GBP2	0.0533731	0.0465557	0.106983
APOB	0.01937	0.0470518	0.108038
WFDC1	0.0451582	0.0472697	0.108453
EREG	-0.0702133	0.0473757	0.108611
HAGH	0.0646861	0.048131	0.110256
VSTM2L	0.0469783	0.048263	0.110472
TG	0.0974441	0.0484403	0.110791
AMPD3	0.0628381	0.0489079	0.111773
MRPL46	0.0221811	0.0500196	0.114224
LRP2BP	-0.0678398	0.0500886	0.11429
CHI3L1	0.0625169	0.0501264	0.11429
CHIT1	0.125948	0.0503195	0.114641
SIRPA	0.0481751	0.0503695	0.114665
RTN4IP1	0.0767496	0.0508062	0.115569
GATD3	0.0664142	0.0518926	0.117949
NFKB2	0.0480985	0.052507	0.119252
PBXIP1	0.0266861	0.052622	0.119421
AIFM1	0.088726	0.0527471	0.119598
GNPDA2	0.0308136	0.0527817	0.119598
STX5	0.0316095	0.0528523	0.119609
DOC2B	-0.0270346	0.0528686	0.119609
EGFLAM	0.0248711	0.0529646	0.119724
CLEC12A	0.0166174	0.0530365	0.119724
MNDA	-0.0857844	0.0530421	0.119724
NECTIN2	0.0230628	0.0543724	0.122632
MAPKAPK2	-0.0606035	0.0544164	0.122636
SATB1	0.0251349	0.0547256	0.123238
PFKFB2	-0.0646793	0.0549523	0.123653
HBZ	0.0858547	0.0562927	0.126572
CLEC5A	0.0225997	0.0565835	0.127128
TST	0.0618413	0.0568839	0.127705
IL17A	0.0358904	0.0569487	0.127752
GMPR	0.0420601	0.0571743	0.12816
CXCL14	-0.0529029	0.0573328	0.128417
IL3RA	0.0257129	0.0575931	0.128901
RASGRF1	0.0362405	0.0576897	0.128951
DNAJB1	0.0729353	0.0577038	0.128951
APOF	-0.0293753	0.0585455	0.130732
STOML2	-0.0750987	0.0586976	0.13091
ESM1	0.0293028	0.0587147	0.13091
BLNK	0.0311917	0.0588833	0.131186
ENOPH1	-0.0459237	0.0591803	0.131658
NCAM2	0.0224421	0.0591854	0.131658
LCN2	-0.0298764	0.0593244	0.131867
DDA1	-0.0334389	0.0594068	0.13195
CYTL1	0.0184657	0.0594828	0.132019
ENO2	0.0554656	0.0602868	0.133701
PDGFB	-0.0695586	0.0607836	0.134701
TXK	-0.0597896	0.0610295	0.135143
MYOM3	0.0749093	0.0613342	0.135715
JUN	0.0495669	0.0616015	0.136204
SAP18	-0.0614045	0.0617625	0.136456
FGL1	0.0489643	0.0618534	0.136554
PRKRA	0.0540094	0.0622837	0.137361
LIFR	0.0196209	0.0623129	0.137361
DAG1	0.0398313	0.0626154	0.137924
FCER1A	0.0198664	0.0630129	0.138695
IL34	0.0281298	0.0638081	0.140339
INSL5	-0.0757813	0.0638651	0.140359
AK1	0.0526212	0.0646113	0.141892
BOLA2_BOLA2B	0.0461196	0.0647822	0.142161
FGFR4	-0.0432027	0.0651214	0.142798
BABAM1	0.0238664	0.0675976	0.148117
SDC4	-0.0352622	0.0676524	0.148126
CASP8	0.0505258	0.0681597	0.149125
DEFB116	-0.0607661	0.0684885	0.149732
FCGR3B	-0.0385271	0.0689979	0.150733
CYP24A1	-0.0695771	0.0690805	0.150801
LBR	0.0560979	0.0691596	0.150861
TDP1	0.0557598	0.0693163	0.151087
TXN	0.0356131	0.0693668	0.151087
SIRPB1	0.03461	0.0694208	0.151092
DPEP1	0.0398908	0.069773	0.151746
CD40LG	-0.0615753	0.0699162	0.151944
PPIF	0.0475535	0.0706903	0.153512
BCAM	0.0174304	0.0711492	0.154394
XPNPEP2	0.068024	0.0712239	0.154442
PRDX3	0.0555078	0.071475	0.154763
EGF	-0.0815164	0.0714778	0.154763
CCL13	0.0553683	0.0721109	0.155885
IL2RG	0.0268475	0.0721562	0.155885
CD3G	-0.072042	0.0721645	0.155885
FHIT	0.0597008	0.0722094	0.155885
PIK3AP1	0.048394	0.0725843	0.156579
CORO6	0.0276551	0.0727427	0.156804
SSC5D	0.03371	0.072874	0.156972
CSNK1D	-0.0508612	0.0733128	0.157801
BOLA1	0.0435963	0.0739735	0.159106
LYN	0.0660139	0.0743075	0.159706
BATF	-0.0656014	0.0745673	0.160147
LACRT	0.0402815	0.0748218	0.160576
CIRBP	0.0735699	0.0754126	0.161725
CLEC6A	-0.0357266	0.0755251	0.161847
SERPINA11	0.0308039	0.0757035	0.162111
DNPEP	0.0461167	0.0763129	0.163296
TLR2	0.0178137	0.0765938	0.163777
BHLHE40	-0.0524396	0.0770611	0.164656
KRT6C	0.0321714	0.0774451	0.165356
TMEM132A	0.0475422	0.077925	0.166259
OTUD7B	0.0503618	0.0779967	0.16629
KIR2DL3	0.0573169	0.078784	0.167847
SCPEP1	0.0394508	0.0793413	0.168911
ERN1	0.0287139	0.0794861	0.169096
C1GALT1C1	0.024443	0.0800703	0.170202
SHMT1	0.0691343	0.0801226	0.170202
PTP4A3	0.041912	0.0808445	0.171611
SCGB3A1	0.0187274	0.0811295	0.172091
DNAJB2	0.0428639	0.0813106	0.17235
MVK	0.0590953	0.0819977	0.173681
MUCL3	0.0324994	0.0828866	0.175436
CLIC5	0.0253746	0.0833623	0.176315
PRAME	0.0182283	0.0836296	0.176687
SERPINB5	0.0369246	0.083659	0.176687
S100A4	0.0444853	0.0839449	0.177163
SRP14	0.0467708	0.0840985	0.177359
CNPY4	0.0575394	0.0845751	0.178236
SERPINA7	-0.0135243	0.0846932	0.178356
TIMP3	-0.0991134	0.0852942	0.179492
ATXN10	-0.0543443	0.0859678	0.18078
ARF6	0.0779945	0.0860599	0.180843
CNDP1	0.0340537	0.0861896	0.180986
LETM1	0.0395321	0.0868694	0.182282
IGFBPL1	0.0241418	0.0869859	0.182396
TSLP	-0.0449213	0.087055	0.18241
PITHD1	0.0621428	0.0872269	0.182639
CBLN1	-0.0743921	0.087719	0.183482
EFNB2	0.0425934	0.0877549	0.183482
NARS1	0.0348222	0.0883226	0.184439
GOLM2	0.0173151	0.088339	0.184439
CSNK2A1	-0.033398	0.0887359	0.185136
SOX2	-0.0166761	0.0896038	0.186813
NFU1	0.0746263	0.0900155	0.187538
NECTIN1	0.0217423	0.0905572	0.188532
VWF	0.0523647	0.0911818	0.189697
C1R	0.0127006	0.0915018	0.190228
TPR	0.0357443	0.0920502	0.191231
CCL14	0.0291359	0.0921621	0.191328
ERI1	0.0243656	0.0922346	0.191343
TXNDC5	0.0507975	0.0925463	0.191853
CD63	-0.038936	0.0958696	0.198541
PCSK7	0.0320826	0.0959083	0.198541
DENR	-0.0440481	0.09658	0.19979
GRSF1	-0.0567945	0.0968526	0.200212
SIL1	-0.0249812	0.0972966	0.200988
EDNRB	0.0339178	0.09766	0.201596
LSP1	0.0299526	0.0977603	0.201661
IFIT3	0.0268109	0.0983398	0.202713
JMJD1C	-0.0401976	0.0988859	0.203695
PTX3	-0.0363548	0.0989645	0.203713
RASA1	-0.025221	0.0993051	0.204135
OLR1	-0.0429628	0.0993088	0.204135
NT5C	0.052905	0.099389	0.204156
VEGFD	0.0241734	0.0999619	0.205189
FKBPL	0.0421196	0.101175	0.207533
TRIM21	0.0573581	0.101288	0.207619
SSB	-0.044112	0.101568	0.208047
DDHD2	0.0478141	0.101643	0.208054
NGRN	-0.0152042	0.102079	0.208801
NPM1	0.0910044	0.102287	0.209081
MST1	0.0416898	0.102741	0.209744
LILRB4	0.0304492	0.102755	0.209744
KLRC1	-0.0426746	0.104006	0.2121
SNRPB2	0.0307575	0.104125	0.2121
AGT	-0.0148087	0.104127	0.2121
GOLGA3	0.0537383	0.104703	0.213124
C1RL	-0.0135845	0.104853	0.213282
XCL1	0.0383838	0.105107	0.21365
RANBP1	0.036935	0.106162	0.215645
SKIV2L	-0.0279469	0.106805	0.2168
SDCCAG8	-0.0805342	0.107754	0.218575
PCDH7	0.0229176	0.107974	0.218868
CCS	0.0344346	0.108708	0.220203
UXS1	-0.038121	0.109111	0.220866
VNN2	-0.032293	0.109497	0.221408
NADK	0.0392326	0.10953	0.221408
GRIN2B	-0.0412195	0.109785	0.221771
ITIH4	0.017719	0.110998	0.224067
MANEAL	0.0331345	0.111885	0.225646
TNFRSF13B	-0.0216969	0.111935	0.225646
PON1	0.0175847	0.11436	0.230375
HEPACAM2	-0.027887	0.114669	0.230839
FLI1	0.0744585	0.115251	0.23185
CIAPIN1	0.0451276	0.11634	0.233881
AFAP1	-0.0583206	0.116437	0.233914
ADAMTS1	0.0213727	0.117143	0.235172
B4GALT1	0.0180031	0.117448	0.235622
CTNNA1	-0.0247864	0.118026	0.236619
ALDH2	-0.037193	0.118978	0.238364
PLTP	0.0228126	0.119219	0.238682
THSD1	0.0243377	0.119574	0.239231
SLC39A5	0.0370777	0.120213	0.240344
IL6	0.0510427	0.122024	0.243726
IL18RAP	-0.11252	0.122071	0.243726
CSF2RB	0.0296997	0.122209	0.243833
IL20RA	-0.0305639	0.122972	0.245112
SIRT2	-0.0610132	0.123017	0.245112
WFDC2	0.0249913	0.123276	0.245459
MYOM2	0.0311741	0.123443	0.245625
BCAT2	-0.0350181	0.123715	0.245999
VAV3	-0.0669469	0.124252	0.246898
TMSB10	0.0534299	0.124622	0.247466
DIABLO	0.0745736	0.124805	0.247662
IL12RB2	-0.0274129	0.125404	0.24868
SERPINI2	0.0363682	0.126222	0.250133
SSBP1	0.0218457	0.126469	0.250454
DBI	0.0549249	0.126604	0.250468
SMAD1	0.0544133	0.126648	0.250468
EPB41L5	0.0441601	0.12749	0.251963
NID1	0.0261168	0.128386	0.253554
ELOB	0.0251492	0.128468	0.253554
GAS2	0.0362113	0.128656	0.253645
DNPH1	0.0353217	0.128688	0.253645
CEMIP2	0.021449	0.129656	0.255381
PADI4	-0.0481203	0.130068	0.256019
ZHX2	0.0210713	0.130693	0.257
CHMP6	0.0365197	0.130742	0.257
TP53INP1	-0.0198542	0.132291	0.259871
CBX2	0.0268273	0.133979	0.26301
IL19	0.0440944	0.134922	0.264683
DUSP13	0.0252111	0.136109	0.266833
DNAJA2	0.0543853	0.136277	0.266983
PSME1	0.025078	0.136391	0.267027
PSMD1	0.0328303	0.137136	0.268305
ERC2	-0.0511027	0.138026	0.269867
DCTN1	0.0435337	0.138451	0.270516
ITGB6	0.0193739	0.13892	0.271252
ACSL1	-0.0230367	0.139084	0.271391
IL10	0.0526536	0.139626	0.272267
RP2	0.0274546	0.139869	0.272558
BCR	0.0589532	0.140087	0.2728
NAGK	0.03763	0.140356	0.273144
AAMDC	0.0337729	0.145363	0.282699
MMUT	0.0313425	0.145675	0.283116
ASPSCR1	0.0437637	0.146123	0.2838
HRAS	0.0555292	0.146232	0.283821
CRYBB1	-0.0416669	0.147054	0.285157
HSD17B3	0.0295441	0.147115	0.285157
NGFR	0.0178039	0.147676	0.285951
MAPRE3	-0.087601	0.14772	0.285951
ERP29	-0.0746053	0.148882	0.287865
DCTD	-0.0597993	0.148906	0.287865
PLSCR3	0.0384908	0.14924	0.288321
MAP1LC3A	0.0194458	0.149353	0.288348
BCL2L11	0.0274271	0.14988	0.289174
SLIRP	0.035861	0.150027	0.289268
ACTN2	0.035619	0.150593	0.29002
CD244	0.01647	0.150618	0.29002
MEGF11	-0.0202595	0.150719	0.29002
IL36A	-0.037124	0.150814	0.29002
SH2D1A	0.0348911	0.151144	0.290463
CRYGD	-0.0585184	0.152729	0.293317
MYOM1	0.0288977	0.153172	0.293974
TAB2	-0.0677501	0.153862	0.295104
RUVBL1	-0.0625802	0.15545	0.297953
LAT2	0.0759808	0.156132	0.299065
APEX1	0.0381479	0.156256	0.299095
GIGYF2	0.049222	0.156352	0.299095
NFE2	-0.047012	0.156643	0.299382
NMRK2	0.0284203	0.156707	0.299382
PPP1R12A	0.0595497	0.157929	0.30152
IL17C	-0.0411435	0.158076	0.301603
MTDH	-0.0556185	0.15821	0.301662
COL4A4	-0.0304234	0.158766	0.302526
DENND2B	-0.031119	0.159537	0.303797
MRI1	0.0436271	0.159913	0.304313
LAMA1	0.0319195	0.160032	0.304343
CPA4	-0.0256482	0.160505	0.305043
MYO6	0.0219758	0.16074	0.305291
LONP1	0.0530792	0.161883	0.307261
EGFL7	0.0246116	0.161998	0.307281
MMP1	-0.0579318	0.16291	0.308811
GP6	-0.0535275	0.163415	0.309425
NUDT5	0.0321355	0.163446	0.309425
SPAG1	0.0355576	0.164702	0.31148
FES	0.0290621	0.164744	0.31148
DOCK9	-0.0712531	0.164974	0.311713
KEL	0.0216594	0.166151	0.313734
PTH	0.0475214	0.166499	0.314188
ATP2B4	-0.0406608	0.166939	0.314815
PARD3	0.0435423	0.167322	0.315334
CLTA	0.0283265	0.167906	0.316052
CETN3	-0.0465095	0.167926	0.316052
SLC1A4	-0.0298069	0.168028	0.316052
CEACAM1	0.0160106	0.168425	0.316596
MDK	-0.0296361	0.168725	0.316956
GPKOW	0.016538	0.168983	0.317197
TGFBR1	0.0126109	0.16907	0.317197
SUMF1	-0.0403466	0.169588	0.317964
FXYD5	-0.0394851	0.170606	0.319668
CACNA1H	-0.0352936	0.170757	0.319746
TPRKB	-0.0375735	0.171971	0.321812
HIF1A	0.0371884	0.172568	0.322723
TADA3	-0.0225335	0.172894	0.323127
ITGA6	-0.0320381	0.17313	0.323184
KCNIP4	-0.0299009	0.173146	0.323184
PSMD5	-0.0317384	0.174542	0.325581
NUDT15	0.0337344	0.175176	0.326514
RBP1	-0.0410974	0.175265	0.326514
RELB	-0.0297868	0.175965	0.32761
NEDD4L	-0.0274349	0.17847	0.332062
EFCAB2	-0.019465	0.178922	0.33269
MOCS2	0.0397476	0.180028	0.334533
SLC9A3R2	0.0312892	0.180324	0.334803
SHD	0.0499218	0.180402	0.334803
BRD1	-0.019997	0.180904	0.335522
EDAR	0.0550467	0.18118	0.335762
ABHD14B	0.0351136	0.181263	0.335762
IL13	-0.0273451	0.182594	0.338013
GP1BA	-0.0182674	0.182911	0.338386
NUDT10	-0.0163731	0.184345	0.340823
NTF4	-0.0248948	0.185039	0.341889
S100A3	0.0254996	0.185999	0.343445
PDE4D	-0.0349323	0.186216	0.343476
PSMA1	-0.0286074	0.18625	0.343476
DAPK2	-0.0324176	0.189212	0.348719
CEP85	0.037598	0.189416	0.348874
VCPKMT	-0.0498759	0.18981	0.349091
TJP3	-0.0246599	0.189864	0.349091
VSIG4	-0.0223069	0.189892	0.349091
WFIKKN1	0.0231451	0.191536	0.351791
SHC1	-0.0650772	0.191602	0.351791
ANGPTL4	0.0262129	0.192888	0.353931
RBPMS	0.0381614	0.194386	0.356455
LIF	-0.0294395	0.194528	0.356491
DAB2	0.0634297	0.19553	0.358105
SCARB1	-0.0317003	0.19607	0.358869
PMS1	-0.0275435	0.19627	0.35901
COX6B1	0.0177657	0.196396	0.359014
RGL2	-0.0370997	0.197529	0.360509
RAB10	0.0299246	0.197546	0.360509
KLK1	0.0699755	0.197604	0.360509
TMOD4	0.0229113	0.197707	0.360509
MSLNL	-0.0203877	0.198799	0.362262
TRIM40	-0.040692	0.198916	0.362262
DGKZ	-0.0201981	0.199587	0.363259
CREBZF	-0.0154522	0.200053	0.36388
CMC1	0.0497562	0.200624	0.364692
LILRA3	0.0762422	0.200982	0.365115
GLOD4	0.0208946	0.201825	0.366419
RABGAP1L	-0.0339973	0.202627	0.367647
CNTF	0.0188067	0.203669	0.369307
SEL1L	0.0179922	0.204099	0.369641
DAND5	0.0284026	0.204105	0.369641
RBM19	-0.0263348	0.204785	0.370641
BRME1	0.0250588	0.205006	0.370812
IL2RB	-0.0222491	0.20531	0.371132
PQBP1	0.0300851	0.205747	0.371692
KYAT1	0.0320546	0.205986	0.371894
OSCAR	-0.0176218	0.208025	0.375344
ASRGL1	0.0553219	0.208154	0.375345
KLHL41	0.0270062	0.208451	0.375649
MKI67	0.0224357	0.209504	0.377313
PRKAR1A	0.0465329	0.21027	0.378386
TSPAN7	-0.0494623	0.210411	0.378386
MECR	0.0492659	0.210489	0.378386
TGFB1	-0.0211109	0.210617	0.378386
CREG1	0.0198267	0.211411	0.379579
FCRL6	-0.0353476	0.211801	0.379833
CEP112	0.0254241	0.211812	0.379833
USP47	-0.0455631	0.21238	0.380618
MYBPC2	0.0465766	0.212797	0.381131
TPSD1	0.019669	0.21323	0.381673
PKLR	0.0356866	0.213543	0.381851
DTD1	-0.04786	0.213711	0.381851
MBL2	-0.0569847	0.213722	0.381851
PDXDC1	-0.0313637	0.213856	0.381857
DYNC1H1	0.0277441	0.214196	0.382232
RGCC	0.0405654	0.214871	0.383202
COL3A1	-0.0122149	0.216815	0.386433
PLB1	-0.0319609	0.217629	0.387648
NPTX2	-0.0171948	0.218116	0.388279
CCDC50	-0.0407829	0.21843	0.388601
SLAMF8	0.0273248	0.220367	0.39158
TIMM8A	-0.0459579	0.220373	0.39158
PRKD2	-0.0253049	0.221149	0.392721
IL9	0.0280144	0.221449	0.393016
ARHGEF10	-0.0481911	0.222401	0.394465
BECN1	0.0332437	0.223148	0.39555
MDH1	0.0230349	0.223833	0.396523
SEPTIN9	0.014366	0.224336	0.397174
GIPR	-0.0235638	0.224609	0.397417
CASC3	0.0218241	0.225317	0.398209
TJAP1	0.0450019	0.225329	0.398209
ARHGEF5	0.0390026	0.225555	0.398367
PRDX2	0.0333243	0.225775	0.398514
PFDN2	-0.0301629	0.226484	0.399526
IGFL4	0.0427442	0.227189	0.400528
SMAD3	-0.0262738	0.228058	0.401816
SH3BP1	0.024626	0.228372	0.402049
UBE2Z	0.0332692	0.228465	0.402049
NUDT2	0.0296657	0.228619	0.402077
IL5	-0.0735167	0.230233	0.404672
LILRA6	0.0378704	0.230822	0.405465
IL1A	0.0250037	0.231462	0.406142
RARRES1	0.0180839	0.231486	0.406142
TMCO5A	-0.027235	0.232863	0.408187
RNASEH2A	0.026511	0.23293	0.408187
CD177	0.0629749	0.233741	0.409362
OLFM4	0.0662216	0.233977	0.409529
ITPR1	-0.0368056	0.235208	0.411343
SART1	0.0186078	0.235294	0.411343
PPME1	-0.0322073	0.235516	0.411485
EPHB6	-0.0154623	0.235875	0.41168
CACNA1C	0.0169326	0.235912	0.41168
CCN2	-0.0302767	0.236051	0.41168
CSF1	0.0137829	0.236591	0.412356
IGFBP1	-0.0677217	0.23672	0.412356
ADAM12	-0.0178377	0.237863	0.4141
ALMS1	-0.0239515	0.238181	0.414407
MDM1	0.0151935	0.240005	0.417332
CHRM1	-0.0183144	0.240553	0.418036
HNRNPUL1	0.0252261	0.240991	0.418548
ASGR1	0.0157074	0.241435	0.41907
HSP90B1	-0.0375861	0.242175	0.420106
CD300C	0.0171373	0.244425	0.423289
BCL7A	-0.0351077	0.244487	0.423289
GNAS	-0.0457163	0.244531	0.423289
RRM2B	0.0348841	0.244589	0.423289
ALDH5A1	0.0236834	0.244993	0.423737
ENPEP	-0.0227446	0.246119	0.425432
SYNGAP1	0.0287225	0.246659	0.426114
CCND2	0.0183013	0.246999	0.426418
PSAPL1	0.0254148	0.247271	0.426418
C7ORF50	0.0111	0.247317	0.426418
CENPJ	0.037817	0.247419	0.426418
SAT2	0.0346531	0.248553	0.42812
CEACAM20	0.0219692	0.248769	0.42824
FEN1	0.0314786	0.248962	0.42832
RAB37	-0.0423946	0.249462	0.428928
TNFAIP8L2	-0.0323959	0.250099	0.429771
HBQ1	0.0300957	0.250883	0.430864
NOS3	0.0258662	0.251402	0.431502
SFTPA1	0.0285488	0.252528	0.433181
ID4	-0.0224625	0.252748	0.433303
PGD	0.0281035	0.253382	0.434136
PDZD2	0.0313744	0.25357	0.434204
PSPN	-0.0511276	0.254807	0.436067
PVR	-0.0175486	0.255456	0.436921
GAD2	-0.0228237	0.255844	0.437328
EIF5A	-0.0151666	0.256533	0.43825
SUGP1	-0.0198043	0.25698	0.438758
MSTN	0.0242356	0.257365	0.439082
TGFB2	0.0265301	0.257471	0.439082
PGLYRP4	0.0313264	0.257985	0.439702
EIF4EBP1	-0.032174	0.258429	0.440077
C2ORF69	-0.0262191	0.258506	0.440077
NFATC3	-0.0292272	0.258793	0.440082
TMEM106A	-0.0335812	0.25881	0.440082
VPS4B	-0.0456291	0.259758	0.441437
PECR	0.0140379	0.260141	0.441831
NLGN1	-0.0322162	0.26037	0.441964
HEBP1	0.0267683	0.260547	0.442008
S100A11	0.0241278	0.260904	0.442356
PNPT1	-0.0603724	0.262496	0.444798
CEP20	0.0364379	0.26359	0.446392
CMIP	0.0388872	0.263957	0.446755
BCAT1	0.0145454	0.264325	0.446954
SNCA	0.0557232	0.264401	0.446954
ESAM	0.0150939	0.264533	0.446954
F2R	-0.0286049	0.265695	0.448412
EIF2AK2	-0.0527623	0.265703	0.448412
MEPE	0.012371	0.26603	0.448704
BTN3A2	0.0181933	0.266469	0.449187
VPS28	-0.0332527	0.267052	0.449788
ITGB1BP1	0.0200743	0.267134	0.449788
MSRA	0.0357295	0.268777	0.452294
MFAP3	0.023458	0.270908	0.455619
PDCD5	0.0290128	0.271682	0.456251
TCTN3	0.013486	0.27171	0.456251
PRKAR2A	-0.0404423	0.271753	0.456251
SNU13	-0.0297834	0.272479	0.457208
LRRC38	-0.0241079	0.272915	0.457677
HGF	-0.0175209	0.273782	0.458868
TIGAR	0.0224342	0.275415	0.46134
ATOX1	0.034715	0.276041	0.462123
SAFB2	0.0126334	0.276268	0.462239
ELOA	0.0250609	0.276928	0.463078
IL1B	-0.0265711	0.278638	0.465671
ANP32C	-0.0194801	0.28003	0.46773
CRYZL1	-0.0437991	0.28029	0.467898
CD69	-0.0416745	0.282186	0.470443
GATA3	-0.0122439	0.282289	0.470443
TCL1B	0.035305	0.282298	0.470443
IRAK1	-0.0339596	0.283543	0.472248
FOSB	-0.0176626	0.283881	0.472543
APRT	0.0229225	0.286026	0.475841
GCC1	0.0505141	0.286803	0.476863
VEGFA	0.0275076	0.287534	0.477806
PCDHB15	-0.0185949	0.287936	0.478203
GLP1R	-0.0177528	0.289039	0.479762
USP8	-0.0461007	0.28946	0.480188
FRMD7	-0.0135708	0.289831	0.480273
PPIE	0.0299609	0.28984	0.480273
CARHSP1	0.0246318	0.29003	0.480316
TOR1AIP1	-0.0246552	0.291254	0.48207
WASL	-0.0287931	0.291736	0.482594
VIPR1	-0.012515	0.29239	0.483303
KIR2DS4	-0.0776788	0.292495	0.483303
SPRY2	-0.0420883	0.293177	0.484156
ABO	-0.0642594	0.293376	0.484212
LPP	-0.0303576	0.293947	0.484762
QPCT	-0.0125073	0.294041	0.484762
BRDT	0.0167844	0.294517	0.485273
PTEN	-0.0140487	0.294699	0.485298
IFIT1	-0.0244835	0.295151	0.485769
AMBN	-0.0129994	0.295663	0.486338
LYPLA2	0.0465664	0.297143	0.488423
PCARE	-0.0371065	0.297264	0.488423
TYMP	0.0312259	0.297839	0.488863
DNAJA1	-0.0205931	0.297867	0.488863
NID2	-0.0329466	0.298601	0.489793
MORN4	-0.0370859	0.29946	0.490926
TPSG1	0.0116438	0.300555	0.492271
UPK3BL1	0.0256605	0.300617	0.492271
RNF31	0.0184823	0.301161	0.492885
CSDE1	-0.0545363	0.302186	0.494204
HPCAL1	-0.0334313	0.302305	0.494204
TRAF2	0.0327509	0.302986	0.494996
IMPACT	0.0252996	0.303128	0.494996
TREML2	-0.0144595	0.303561	0.495426
FRZB	-0.0123986	0.303808	0.495501
STK4	-0.0393998	0.303945	0.495501
MYLPF	0.0189138	0.30447	0.495991
ATP6V1G2	-0.0411598	0.304586	0.495991
CD300LF	-0.0280528	0.30628	0.498473
ZBTB16	-0.0307964	0.30693	0.499252
SNAPIN	0.0253099	0.307373	0.499694
ARL13B	0.0303264	0.308285	0.500899
PRND	0.0227138	0.30905	0.501849
DEFB103A_DEFB103B	0.0188386	0.309213	0.501849
STX4	0.029116	0.310989	0.504452
MYH4	-0.0202743	0.31265	0.506865
NIT1	-0.0218896	0.313416	0.507824
DLG4	-0.031075	0.315449	0.510835
IRAG2	-0.0410894	0.315717	0.510986
DFFA	-0.0300767	0.317807	0.51399
NFATC1	0.0427062	0.317925	0.51399
SCN3A	0.015304	0.318119	0.51402
ARHGEF1	0.0390912	0.318753	0.514626
ACADSB	0.0382487	0.318922	0.514626
FCAR	-0.0202816	0.319475	0.514626
CD70	-0.0176781	0.319493	0.514626
COL9A2	0.0183188	0.319525	0.514626
TCP11	0.026403	0.319551	0.514626
HADH	0.0253924	0.31999	0.51505
RBM17	-0.033285	0.320766	0.516015
PHLDB2	0.0380657	0.321765	0.517338
ADD1	-0.0302377	0.322403	0.518078
PDCL2	-0.0218468	0.323284	0.519091
LRTM1	-0.0165986	0.323389	0.519091
NPR1	-0.0174622	0.325037	0.521451
IZUMO1	-0.0193492	0.325537	0.521967
TAGLN3	-0.0250807	0.325803	0.522106
TIMP1	0.0117059	0.326346	0.522689
SLC44A4	-0.0282583	0.326743	0.52304
PPP1R14A	-0.0337421	0.327123	0.523361
IL20	-0.021677	0.327632	0.523566
PSMC3	-0.0129295	0.327773	0.523566
STAM	0.0161218	0.327788	0.523566
MGMT	0.0527161	0.328037	0.523677
TEF	0.0189101	0.328716	0.524416
USP25	-0.0308328	0.329037	0.524416
ARSA	0.019841	0.329038	0.524416
ZP3	-0.109548	0.330056	0.525751
ACP1	0.0195777	0.330946	0.526883
APBB1IP	0.0208292	0.331511	0.527288
AHSG	0.0114635	0.331562	0.527288
MICB_MICA	0.0635807	0.332173	0.527695
HSPA1A	0.0314538	0.332282	0.527695
FLRT2	-0.0116527	0.332359	0.527695
SLAMF7	0.0240319	0.332895	0.527991
SNX5	-0.0129503	0.332907	0.527991
CPQ	0.0168355	0.33372	0.528993
APPL2	-0.0482024	0.334121	0.529287
PRUNE2	0.0110559	0.334706	0.529287
AMN	0.0200982	0.33473	0.529287
ENTPD5	0.00865929	0.33486	0.529287
HMBS	0.0196814	0.334958	0.529287
CTLA4	0.0126797	0.334992	0.529287
HS3ST3B1	0.0158175	0.336427	0.531267
CEP170	-0.0335227	0.336872	0.531682
NGF	-0.004881	0.337784	0.532835
GSAP	-0.0370921	0.338717	0.534018
HTR1A	-0.0308069	0.33918	0.534461
TARM1	-0.0309902	0.339647	0.534725
ST8SIA1	0.0225068	0.339714	0.534725
IGFBP6	-0.0112419	0.34008	0.535012
RGS10	-0.0245187	0.340657	0.535632
AKT2	-0.0512786	0.341412	0.536531
SERPINB6	0.0254921	0.342345	0.537708
CLGN	0.0174995	0.342678	0.537942
YOD1	0.0262736	0.344287	0.540178
SCAMP3	0.0361297	0.345088	0.541144
IL24	-0.0189258	0.345608	0.541669
NRN1	0.0156986	0.345917	0.541863
IFT20	0.0177821	0.347946	0.544749
LYVE1	0.00769548	0.34962	0.546961
NMNAT1	0.0302463	0.349733	0.546961
LPCAT2	0.016833	0.35008	0.54721
WASHC3	0.0320003	0.351133	0.54837
CASP3	-0.0362137	0.351354	0.54837
AMIGO1	-0.0210002	0.351403	0.54837
POLR2A	0.0119571	0.351572	0.54837
INPPL1	-0.0403666	0.352241	0.54861
CHAC2	-0.0246307	0.352241	0.54861
TBC1D23	-0.0376435	0.352332	0.54861
FGF7	-0.0292405	0.352477	0.54861
UBAC1	-0.014586	0.353144	0.549356
MTHFD2	0.0104266	0.353485	0.54953
MAGED1	0.019006	0.353632	0.54953
PACS2	0.0254475	0.353825	0.549538
AP3B1	0.031055	0.355218	0.551409
DCUN1D1	-0.0315296	0.355746	0.551936
DOK2	-0.0504221	0.356824	0.553314
RRAS	-0.0524638	0.357448	0.553987
PPM1F	-0.0208466	0.359055	0.555902
CLIP2	0.0465095	0.359063	0.555902
SERPINB9	-0.0135434	0.359411	0.556109
BHMT2	0.0104312	0.359578	0.556109
IFNL2	0.0264701	0.359905	0.55632
SIGLEC6	0.0129093	0.361042	0.557784
DCUN1D2	-0.0312242	0.362091	0.559009
SMTN	-0.0405953	0.362218	0.559009
FUS	0.0157919	0.362448	0.559069
AOC1	-0.0209751	0.363062	0.559721
CASP9	-0.0241099	0.363966	0.560818
BRSK2	0.0158382	0.364679	0.561507
PYDC1	-0.0167661	0.364912	0.561507
EXOSC10	-0.0249329	0.364989	0.561507
FADD	-0.030853	0.365543	0.562064
M6PR	-0.0163767	0.365765	0.562108
CGN	-0.0172974	0.366081	0.562299
WWP2	0.0223196	0.366685	0.562931
ANKRA2	-0.0212007	0.36896	0.565975
CEACAM3	-0.0179264	0.369055	0.565975
PPP1R12B	-0.0287059	0.370026	0.566722
IMPG1	0.0123202	0.370115	0.566722
PPP1R9B	0.0383071	0.370124	0.566722
CENPF	0.0213711	0.371442	0.568297
HK2	-0.0107963	0.371542	0.568297
EDF1	-0.0271664	0.374272	0.572174
LGMN	0.0138392	0.374559	0.572313
LRIG1	0.0131875	0.37478	0.572352
IL17F	0.0312047	0.375263	0.572759
NAP1L4	0.0158543	0.375438	0.572759
NMI	0.0278541	0.377118	0.575022
ZPR1	-0.03707	0.37737	0.575106
KIRREL1	0.0246353	0.378453	0.576021
RAB11FIP3	0.0410094	0.378507	0.576021
BDNF	-0.0309987	0.378562	0.576021
ARNTL	-0.0203187	0.379717	0.577303
SLC9A3R1	-0.0321142	0.379996	0.577303
KIF22	0.0469397	0.379997	0.577303
AKT3	0.0223386	0.381273	0.57894
TXLNA	0.0347359	0.381583	0.57911
ATP1B1	-0.0189932	0.382951	0.58025
LYAR	0.0200696	0.382987	0.58025
DXO	0.0173888	0.38302	0.58025
CTBS	0.0108337	0.383264	0.58025
RABEPK	0.0231774	0.383326	0.58025
CHMP1A	-0.0295284	0.384194	0.581019
PTRHD1	-0.0232846	0.384232	0.581019
BLOC1S2	-0.0273853	0.384756	0.581511
DHRS4L2	-0.0190674	0.385944	0.582906
CD33	0.0299708	0.386078	0.582906
RNASE3	-0.0411819	0.38713	0.584192
TNFRSF11A	0.0140542	0.388606	0.586117
MYCBP2	-0.0263551	0.389468	0.586939
LELP1	-0.0282971	0.389552	0.586939
PDRG1	-0.0202482	0.39055	0.587926
PAXX	0.0175872	0.390777	0.587926
LTB	0.0123096	0.390811	0.587926
ANKRD54	-0.0218177	0.391833	0.589161
DDI2	0.0290235	0.39274	0.590221
KIFBP	0.0308502	0.39438	0.592121
TNPO1	-0.0128836	0.39441	0.592121
CAMKK1	-0.0173638	0.395023	0.592441
GFOD2	-0.0492464	0.395028	0.592441
TPPP3	0.0150707	0.39608	0.593672
CACNB1	0.0222655	0.396454	0.593672
NFYA	-0.0136302	0.396516	0.593672
RWDD1	0.0242734	0.396662	0.593672
SCIN	0.0270123	0.397749	0.594694
PSME2	0.0142452	0.397751	0.594694
PPM1B	0.025758	0.398115	0.594933
NSFL1C	0.0254075	0.398333	0.594955
CA11	0.0122799	0.399722	0.596604
WAS	-0.024462	0.399845	0.596604
RALB	0.0103784	0.400437	0.597183
GTPBP2	-0.0288965	0.401519	0.59849
GABRA4	-0.0239875	0.403102	0.60026
NUDT16	0.0321056	0.403181	0.60026
GP1BB	-0.0243231	0.403322	0.60026
CSF2RA	0.0210949	0.403662	0.60046
ENOX2	-0.0097784	0.403993	0.600647
DUOX2	-0.0274943	0.404725	0.601429
IL20RB	0.0150197	0.405208	0.601841
ABL1	0.0261339	0.405968	0.602614
CRACR2A	-0.0327232	0.406141	0.602614
CDK1	0.013458	0.406476	0.602805
LRRC59	0.0169415	0.406708	0.602828
PODXL	0.00553132	0.406904	0.602828
CHP1	0.0286734	0.408567	0.604985
BTNL10	0.0140212	0.408808	0.605035
CDC25A	-0.0146911	0.409812	0.606072
GMFG	-0.0254891	0.409923	0.606072
DBN1	0.0200602	0.410271	0.606134
CASP10	0.0275454	0.410379	0.606134
GPI	0.0172812	0.410859	0.606536
LYZL2	0.0124758	0.411863	0.607711
RANGAP1	-0.0194845	0.412532	0.608392
TP53I3	0.019579	0.413958	0.610183
MAG	0.0160289	0.414165	0.610183
CKB	0.0240119	0.414548	0.610441
ZP4	0.0126698	0.414959	0.610652
TNFSF13	0.00932608	0.415486	0.610652
ST13	0.0205485	0.415537	0.610652
PTGES2	0.0196609	0.415588	0.610652
SMNDC1	0.0223973	0.415836	0.610652
PDE1C	-0.0204831	0.416106	0.610652
TMED8	-0.0363214	0.416154	0.610652
SLC13A1	-0.0217021	0.416991	0.611567
IL13RA2	0.0101071	0.417196	0.611567
SNAP23	-0.0310778	0.418797	0.613606
SLMAP	0.0300719	0.41924	0.613947
IST1	0.0349903	0.420011	0.614769
EHD3	-0.0398225	0.420327	0.614921
REPS1	0.0132913	0.420536	0.614921
RAB2B	0.0216497	0.421723	0.616349
SH2B3	-0.0347071	0.421996	0.616439
AIF1L	-0.0203908	0.423522	0.618359
MINDY1	-0.0376127	0.424312	0.619203
RNF41	0.0244611	0.42474	0.619518
CASQ2	0.0179247	0.425176	0.619845
NAGA	0.0233152	0.425519	0.620036
SPART	-0.027611	0.426079	0.620543
REST	0.0129746	0.427561	0.622326
CLEC1B	-0.0339882	0.427729	0.622326
BRD2	0.0115448	0.429357	0.624298
SPESP1	0.00917386	0.429512	0.624298
DNM3	0.0187563	0.429756	0.624342
CA8	0.00856426	0.430812	0.625566
RAB33A	-0.0229714	0.431831	0.626734
IGBP1	0.021061	0.432601	0.62754
ITIH5	0.0157782	0.433352	0.628318
WASF1	-0.0327816	0.434311	0.629395
CEACAM21	0.0288514	0.434925	0.629973
GHRL	0.0273615	0.435324	0.630239
PRDX5	0.0241443	0.435583	0.630302
SMARCA2	-0.0255166	0.435939	0.63035
ADCYAP1R1	-0.0113962	0.436172	0.63035
PLA2G7	-0.0110726	0.436263	0.63035
TARS1	-0.0121159	0.436752	0.630744
NEB	0.0126238	0.437021	0.63082
DNAJC6	0.0288157	0.438535	0.632694
ARMCX2	-0.0227379	0.439429	0.633671
EPGN	-0.0174814	0.43994	0.634095
MPIG6B	-0.0258377	0.440638	0.634788
MAGEA3	-0.0279072	0.442631	0.637346
SV2A	0.0214879	0.443162	0.637407
THY1	0.00929869	0.443326	0.637407
SCGB2A2	0.00955229	0.443328	0.637407
CLINT1	0.0150001	0.443642	0.637545
IL25	0.0113824	0.445837	0.639889
CACNB3	0.0278859	0.445859	0.639889
PGM2	-0.0189247	0.44593	0.639889
METAP1	-0.00984924	0.446387	0.640231
CERT	-0.020231	0.446988	0.640445
OGT	0.0211314	0.446991	0.640445
PLXNB3	-0.0157635	0.447393	0.640445
CHEK2	0.0114461	0.447439	0.640445
COPB2	0.0140501	0.447632	0.640445
PIBF1	-0.0254596	0.449096	0.642224
MAP4K5	-0.0369323	0.451136	0.644827
IL1R1	0.00707187	0.451942	0.645663
ZNF830	-0.0264185	0.452771	0.646532
BSND	-0.0110367	0.454099	0.647748
CDAN1	0.00842651	0.454261	0.647748
RPGR	0.0122523	0.454288	0.647748
ITPA	-0.0222692	0.454805	0.648169
NCR1	0.011385	0.456052	0.649629
RNF4	-0.0207975	0.457203	0.650951
PAG1	0.0186065	0.458163	0.65172
SLA2	-0.032892	0.458188	0.65172
SYAP1	0.0183222	0.458741	0.652189
APOA1	0.00870144	0.459493	0.65294
ACTN4	-0.00961428	0.459846	0.653124
TGM2	0.0241881	0.460445	0.653323
TSC1	0.026814	0.460624	0.653323
STAMBP	0.0213479	0.46084	0.653323
TRIM58	0.027535	0.46088	0.653323
RPA2	-0.0092207	0.46133	0.653644
MYH7B	-0.0143166	0.461568	0.653665
TXNL1	-0.0317725	0.462566	0.65476
SOD1	0.0161817	0.462995	0.65505
GUK1	0.0128384	0.463415	0.65522
IGFBP2	0.0232014	0.463563	0.65522
ACADM	0.023133	0.465845	0.658127
CWC15	0.0200859	0.467505	0.660153
DNAJB14	-0.0201861	0.468548	0.661157
HGS	0.0247216	0.468668	0.661157
SPTLC1	0.0106029	0.468929	0.661205
DDX39A	-0.00765742	0.472224	0.665262
SLC34A3	0.0150999	0.472261	0.665262
CNPY2	0.018454	0.472952	0.66554
TPM3	-0.0131464	0.473035	0.66554
CASP1	-0.0214559	0.473141	0.66554
CDKN2D	0.0296817	0.473387	0.665565
MRPL52	-0.00851635	0.474197	0.666383
SNX2	0.0243939	0.475056	0.667269
HS1BP3	0.0278681	0.477252	0.669954
MYL1	-0.0122198	0.477425	0.669954
ATG16L1	0.0263623	0.478185	0.670699
HSPB1	0.021412	0.478716	0.671121
SESTD1	-0.0200709	0.479744	0.671977
NXPE4	0.011966	0.479787	0.671977
TERF1	-0.00903911	0.480147	0.672159
GNE	-0.0203607	0.480928	0.672931
CDH4	-0.0140302	0.481385	0.672977
VTA1	-0.0222147	0.481422	0.672977
ITPRIP	-0.0139968	0.482266	0.673836
EIF4E	-0.0278652	0.482976	0.6745
IL3	-0.0185313	0.483203	0.6745
NAAA	0.0181165	0.483713	0.674587
SHH	0.0129088	0.483727	0.674587
ITGAX	-0.0164115	0.484125	0.67482
INPP5D	0.0173145	0.485222	0.676026
CDKL5	-0.0173798	0.485695	0.676305
BAIAP2	-0.0184274	0.485884	0.676305
IFNW1	0.0103485	0.487347	0.678018
DNAJC9	0.0232799	0.488019	0.678629
C1QTNF6	-0.00961123	0.488469	0.678888
STX3	-0.0112617	0.488669	0.678888
DLGAP5	-0.0168129	0.489471	0.679678
SEMA4D	-0.00903498	0.490561	0.680657
CIT	0.0140308	0.490901	0.680657
ATP6V1F	-0.0200044	0.491027	0.680657
RAB27B	-0.0243903	0.491107	0.680657
VSTM2B	0.0126595	0.491645	0.681079
CDC27	0.0182805	0.492027	0.681286
CEP350	0.0107322	0.493017	0.682334
PRKAB1	0.0168243	0.493795	0.683087
ILKAP	0.016977	0.495359	0.684926
ATF2	0.019897	0.495762	0.685159
DBH	0.0318451	0.496442	0.685668
DPP7	0.0174669	0.496736	0.685668
GORASP2	0.0137405	0.496911	0.685668
MYO9B	-0.0205184	0.497068	0.685668
DHODH	0.0147397	0.497442	0.685861
DCC	-0.00632305	0.498602	0.687135
UFD1	0.0411203	0.499394	0.687903
CD82	-0.0117241	0.499803	0.688142
FOS	0.0100913	0.500404	0.688644
PMCH	-0.0241856	0.500872	0.688964
TGOLN2	0.00716609	0.502319	0.690395
TEX101	0.0112767	0.502385	0.690395
ATXN3	0.0185222	0.503426	0.691501
LYSMD3	-0.030427	0.504931	0.693142
MRPL58	0.0219884	0.505095	0.693142
CA7	0.00939833	0.506443	0.694666
FRMD4B	-0.0215099	0.509315	0.698277
GRHPR	0.0186476	0.510746	0.699899
BCL7B	-0.0127946	0.511454	0.699899
PSMG3	0.0149543	0.511509	0.699899
IFNG	0.0322333	0.511551	0.699899
NRGN	-0.0258119	0.511695	0.699899
TBCB	-0.0292009	0.513074	0.701457
STK11	0.0211603	0.513615	0.701764
CPXM1	-0.0192936	0.513779	0.701764
PCYT2	-0.0219006	0.514127	0.701912
CCDC28A	0.00815856	0.514891	0.702627
NEK7	-0.0222212	0.515352	0.702802
TWF2	-0.0235872	0.515501	0.702802
FGR	-0.0170261	0.516064	0.703242
MANSC1	-0.00757849	0.51654	0.703558
PDLIM7	0.0366491	0.517085	0.703558
MORF4L2	0.0108926	0.517176	0.703558
TMED10	0.0151603	0.517258	0.703558
KIR3DL2	-0.0236072	0.517515	0.703579
REN	-0.0174072	0.518207	0.704193
NEDD9	0.00942206	0.519323	0.705382
BAX	-0.0261051	0.519948	0.705903
LSM1	-0.0150212	0.522659	0.709254
OMP	-0.0136464	0.523444	0.709666
MITD1	-0.0275314	0.523448	0.709666
SELL	-0.00592064	0.524087	0.710203
PPT1	-0.0211165	0.525042	0.711167
DIPK1C	0.0116893	0.525461	0.711404
HNRNPK	0.0220621	0.52647	0.71244
PAK4	0.0167091	0.527044	0.712887
GNGT1	0.0142629	0.527425	0.713073
NAA80	0.0324373	0.528013	0.71328
MNAT1	-0.0115421	0.528066	0.71328
MYL6B	-0.0245639	0.529432	0.714795
PLXNA4	0.0229214	0.530582	0.715929
DTX2	-0.0178582	0.530762	0.715929
ADAMTS16	-0.00820217	0.531087	0.716036
IL1RN	0.0169084	0.531431	0.71617
TFAP2A	-0.0160167	0.532034	0.716653
CEND1	-0.0158812	0.532588	0.717068
CPLX2	0.00767485	0.533675	0.717965
DDX1	-0.0138031	0.533746	0.717965
HARS1	0.0213423	0.534294	0.718373
SEPTIN7	0.0143329	0.534598	0.71845
SPACA5_SPACA5B	0.00929834	0.535282	0.718869
RILPL2	-0.0262619	0.535401	0.718869
SCP2	-0.021509	0.536014	0.719361
FOLH1	0.0321821	0.536807	0.720095
TIMP2	0.00637432	0.537728	0.720836
ASAH1	0.0119697	0.537902	0.720836
FMR1	0.00935812	0.538099	0.720836
C1QBP	0.0163216	0.53908	0.721819
NLGN2	-0.0123684	0.540007	0.722729
VAMP5	0.0152369	0.541209	0.724006
TSPAN15	0.0135647	0.542263	0.725085
ART5	0.0171311	0.543189	0.725991
PRKAG3	-0.00869186	0.543937	0.726658
ANXA4	-0.0194174	0.546595	0.729876
CD274	0.00852869	0.548619	0.732243
PTPN1	0.0214083	0.548978	0.732389
CASP4	-0.0414717	0.549317	0.732506
GADD45GIP1	0.0136628	0.549905	0.732642
AHCY	0.0180952	0.54992	0.732642
GBP6	-0.0124458	0.550751	0.733157
AIF1	0.0139534	0.550809	0.733157
CSRP3	0.0247665	0.551094	0.733203
SIGLEC15	0.0207994	0.551353	0.733214
S100A12	0.0202636	0.551966	0.733696
GNPDA1	0.00810079	0.552393	0.733929
MTHFSD	-0.0284551	0.553003	0.734268
EVI2B	-0.00955584	0.55315	0.734268
PKN3	0.0201562	0.554045	0.73489
TRIM26	0.0149703	0.554169	0.73489
B3GAT3	-0.00520702	0.554373	0.73489
DRG2	0.0144919	0.555273	0.735749
STX7	-0.0134099	0.55599	0.7362
COMT	0.0222458	0.556304	0.7362
AMOTL2	0.0126245	0.556516	0.7362
FDX1	0.0170771	0.556621	0.7362
ESYT2	0.0214007	0.558389	0.73789
GASK1A	0.0108733	0.558403	0.73789
PREB	0.00738656	0.558742	0.738004
ATP6AP2	0.010648	0.56012	0.73927
MFAP4	0.00773606	0.560206	0.73927
MERTK	-0.00627431	0.56056	0.739403
MRPL28	-0.00871705	0.560973	0.739614
ING1	0.0109267	0.562301	0.74103
TXNDC15	0.00673037	0.562803	0.741358
CNTNAP4	-0.025465	0.564178	0.742737
PAFAH1B3	-0.0288496	0.564358	0.742737
DCTN2	-0.023962	0.567268	0.74623
GSTT2B	-0.0574893	0.569568	0.748433
SHPK	-0.0112881	0.56968	0.748433
SNX18	-0.0115818	0.56971	0.748433
ABRAXAS2	0.0161055	0.57025	0.748806
JPT2	-0.0214199	0.570799	0.749189
DUT	0.0255921	0.571207	0.749189
MGLL	0.0215363	0.571343	0.749189
CAMSAP1	-0.0271023	0.571567	0.749189
PRDX1	-0.0227948	0.572735	0.750382
SCARF1	0.0104512	0.573692	0.75082
EDEM2	-0.00959581	0.57384	0.75082
PLA2G4A	-0.0216228	0.574282	0.75082
PPCDC	0.0121582	0.574346	0.75082
PSMG4	0.0140134	0.574529	0.75082
IVD	0.0120808	0.57461	0.75082
DAPP1	0.0290434	0.575361	0.751466
YTHDF3	0.0208643	0.576151	0.752161
PARK7	0.0134483	0.576489	0.752212
EIF5	-0.011248	0.576704	0.752212
ESPL1	0.0122363	0.578186	0.753808
IDI2	0.01172	0.578495	0.753875
GAGE2A	0.0145318	0.578847	0.753997
FBN2	-0.0139479	0.581302	0.756858
CLC	0.0166661	0.582323	0.75785
ATP6V1D	0.00596034	0.58335	0.758848
PRC1	0.0115746	0.583872	0.75919
MARS1	-0.0205879	0.58435	0.759473
PAGR1	0.0112117	0.585189	0.759662
RPS10	-0.0110099	0.585233	0.759662
RCOR1	0.0121949	0.585275	0.759662
RAD51	0.0129261	0.585852	0.759951
TAP1	0.0131359	0.586073	0.759951
NUCB2	0.0092205	0.586277	0.759951
ELAC1	0.0199453	0.586844	0.760347
FGF6	-0.010016	0.587741	0.761173
EPHA1	0.00815361	0.588484	0.761585
SUSD1	-0.0115213	0.588581	0.761585
TP53	0.010239	0.589056	0.761863
PRR5	0.0110336	0.5894	0.76197
ADAMTS4	-0.0082307	0.59178	0.76471
PDE5A	-0.0242468	0.592286	0.765025
ELAVL4	0.0212427	0.592664	0.765175
ZNRD2	0.0160741	0.592989	0.765256
SH3BGRL2	-0.0149689	0.594428	0.766775
LGALS3BP	0.00702074	0.595518	0.767842
PFDN4	-0.0130387	0.595953	0.768064
PDP1	-0.0127472	0.597325	0.769493
STXBP3	0.0098656	0.597749	0.76969
DSG3	0.00757766	0.598004	0.76969
DYNLT3	0.0103116	0.59834	0.769784
NFX1	-0.015417	0.599434	0.770851
DNAJA4	0.0165461	0.600407	0.771541
SCN2A	0.0115926	0.600498	0.771541
BPIFB2	-0.0156225	0.601267	0.772189
HMMR	-0.0102756	0.601695	0.772399
PLPBP	0.0157783	0.602075	0.772549
TTF2	0.0112401	0.602513	0.772771
PRKG1	0.0292801	0.603489	0.773684
PDLIM5	-0.0266384	0.604035	0.774044
GLRX5	0.0198044	0.605299	0.775323
GSTM4	-0.0154915	0.605626	0.775402
NCK2	-0.0237376	0.606101	0.775464
AKR1B10	0.0126015	0.606204	0.775464
ATP5PO	-0.0102879	0.606544	0.77556
DOK1	-0.0299633	0.607041	0.775855
RFC4	0.00473541	0.607922	0.776642
GIMAP8	0.0112602	0.609505	0.778324
GADD45B	0.0103023	0.609968	0.778575
SMPDL3A	0.0140323	0.611528	0.780225
DEFA1_DEFA1B	-0.0112561	0.612658	0.780563
VSIR	0.0136049	0.612821	0.780563
PROCR	0.00863312	0.612838	0.780563
CABP2	-0.0146424	0.612861	0.780563
SIAE	-0.0105946	0.613578	0.781084
UBQLN3	0.00959721	0.613804	0.781084
TRIM24	0.0149634	0.616392	0.784035
OTOA	0.0117323	0.617467	0.785061
CCNE1	0.0227875	0.618068	0.785483
CD300A	-0.00616603	0.61907	0.78572
SRPK2	0.0185334	0.619222	0.78572
GJA8	-0.0130793	0.619547	0.78572
TET2	-0.02071	0.619596	0.78572
STX6	0.0164675	0.619819	0.78572
FGF2	0.0146014	0.619883	0.78572
ADAM22	-0.0072154	0.620136	0.78572
KRT14	0.00609602	0.620673	0.786061
MTSS1	-0.0239506	0.62153	0.786764
LEPR	0.00698179	0.621767	0.786764
TSC22D1	-0.0143162	0.623023	0.787383
KAZN	-0.0222841	0.623063	0.787383
FUT1	0.0139169	0.62343	0.787383
LRRFIP1	-0.0105654	0.623574	0.787383
GCLM	0.0100582	0.623603	0.787383
PSCA	0.0530488	0.624159	0.787745
SMC3	0.0117956	0.624636	0.788007
PXN	0.0117763	0.626476	0.789987
RIPK4	0.0147012	0.627205	0.790564
CASP7	-0.0175407	0.628023	0.791255
FOXO3	-0.0214286	0.630495	0.794027
GIPC3	-0.0204316	0.63142	0.794698
FZD10	-0.0118556	0.631572	0.794698
STX8	0.0108758	0.632074	0.794988
CD164L2	0.00732103	0.634114	0.797211
HIP1	0.00784773	0.634898	0.797752
CDC123	-0.0125565	0.635091	0.797752
IL11	-0.0127392	0.635453	0.797865
CLEC4C	-0.00934597	0.635823	0.797987
DCTN6	-0.0143464	0.636889	0.798981
PMM2	-0.0127591	0.637352	0.799219
BEX3	0.00932775	0.638242	0.799992
ANKMY2	-0.0161177	0.639877	0.801648
KHDC3L	-0.0140582	0.640111	0.801648
LGALS7_LGALS7B	0.00845382	0.641281	0.802769
HDAC8	-0.0133541	0.642287	0.803683
PNLIPRP2	-0.0602973	0.642684	0.803836
TNC	0.00922147	0.64345	0.804174
INHBB	-0.0102608	0.643504	0.804174
INSL3	-0.0116883	0.644127	0.804609
FOLR3	0.038008	0.644462	0.804683
NRTN	0.0099491	0.645048	0.805071
LAMP2	0.00358401	0.645687	0.805278
PDAP1	-0.0193023	0.645809	0.805278
CYB5A	-0.0144023	0.646104	0.805278
METAP2	0.0120115	0.646316	0.805278
NELL1	0.00785412	0.647494	0.805773
GRAP2	-0.0255674	0.64757	0.805773
TNIP1	-0.0179456	0.64778	0.805773
OPLAH	-0.0139371	0.647818	0.805773
EPHB4	0.00466157	0.648092	0.805773
ARHGAP25	0.0117996	0.648742	0.806121
COPE	0.00949022	0.648923	0.806121
FARSA	-0.0130332	0.649324	0.806277
SARG	0.0216163	0.650044	0.806828
IGDCC3	0.00917648	0.650886	0.807529
TNFAIP8	0.00687423	0.651541	0.807979
ZNF75D	-0.0130476	0.651801	0.807979
COMMD1	0.0124435	0.65232	0.80828
IKBKG	-0.0185289	0.653281	0.809128
BTN1A1	-0.00827485	0.653887	0.809534
TOP2B	-0.0154817	0.655231	0.810855
NMT1	-0.0126686	0.6561	0.811587
CD3D	-0.00688411	0.656838	0.812156
PLEKHO1	-0.0135467	0.658694	0.814107
NECAP2	-0.0125531	0.659267	0.814376
MPHOSPH8	-0.0143881	0.659795	0.814376
PBK	0.00591168	0.660141	0.814376
INPP5J	0.0078492	0.660565	0.814376
MN1	-0.011549	0.660604	0.814376
AGBL2	-0.0183556	0.660618	0.814376
ENSA	-0.00953577	0.660862	0.814376
HCLS1	-0.0109379	0.662077	0.815529
NDUFB7	-0.0169918	0.662426	0.815616
CDC42BPB	0.0197534	0.66565	0.81924
PRDX6	-0.0115454	0.667145	0.820435
ARAF	0.0119792	0.667506	0.820435
CETN2	-0.0127832	0.667852	0.820435
ERCC1	0.00547749	0.667916	0.820435
RAB3GAP1	0.0112265	0.668294	0.820435
CEACAM18	-0.0130379	0.668305	0.820435
OSTN	-0.00788179	0.670346	0.822289
CRYM	-0.0136079	0.670378	0.822289
FH	0.0166954	0.671477	0.823263
JAM3	-0.00938523	0.671735	0.823263
SIRT5	-0.00991347	0.673172	0.824678
TAX1BP1	-0.0119561	0.673619	0.82488
YWHAQ	-0.013704	0.673935	0.824921
XRCC4	0.0068382	0.67461	0.825402
STAT2	-0.0142622	0.675345	0.825867
NME1	0.00397232	0.675555	0.825867
NACC1	0.0104235	0.676356	0.8265
TPPP2	0.014894	0.676946	0.826772
ADRA2A	0.0130516	0.677144	0.826772
MIF	0.0126601	0.677455	0.826806
IL33	0.00686872	0.677944	0.827046
UROD	-0.0130478	0.678217	0.827046
SAMD9L	0.0135442	0.679023	0.827683
AZI2	-0.0100397	0.680386	0.828999
ACYP1	0.0120598	0.680767	0.829117
CTAG1A_CTAG1B	0.00881019	0.681269	0.829383
IL2	0.00542027	0.682906	0.83103
CDH22	-0.0049763	0.684127	0.832101
CASP2	-0.0120519	0.684355	0.832101
TEX33	-0.00666759	0.685123	0.832687
PPP1CC	0.014709	0.686306	0.833753
NUBP1	-0.0168079	0.68657	0.833753
AXIN1	-0.0171862	0.686905	0.833814
GTF2IRD1	-0.0126393	0.687257	0.833895
VPS53	-0.0138217	0.687846	0.834094
HDGFL2	0.0113591	0.687992	0.834094
BANK1	0.0187443	0.688656	0.834553
GRK5	0.00907129	0.689141	0.834795
CD36	-0.00809239	0.689491	0.834872
VEGFC	0.00972405	0.690293	0.835189
CNGB3	0.00942104	0.690324	0.835189
STAT5B	-0.0238119	0.691034	0.835479
YY1	-0.00477507	0.691135	0.835479
INSL4	0.00888892	0.691562	0.83565
TSPYL1	-0.0070594	0.691955	0.835779
DDX53	0.00606062	0.692524	0.83612
EVPL	-0.00579886	0.693218	0.836453
CALY	0.00650874	0.693372	0.836453
CEBPB	0.00643143	0.694154	0.837051
FGFBP2	0.00825824	0.696228	0.838988
CPTP	-0.00663931	0.696419	0.838988
GMPR2	-0.0116337	0.696622	0.838988
FMNL1	0.0108793	0.697169	0.839302
CDC26	-0.0121286	0.69747	0.839318
CXCL3	0.0156608	0.697964	0.839567
FKBP7	0.00869109	0.698655	0.840053
AKR1C4	0.00862574	0.699216	0.840109
SNX9	0.0118474	0.69931	0.840109
RICTOR	0.00798102	0.699773	0.840109
IQGAP2	0.00924675	0.699851	0.840109
WASF3	-0.0140874	0.700365	0.84038
CLASP1	-0.0123265	0.701612	0.840966
KIAA1549L	0.00468289	0.701695	0.840966
FAM172A	-0.0104144	0.701944	0.840966
GGCT	-0.00813487	0.702025	0.840966
MRPL24	-0.0066593	0.702292	0.840966
TSNAX	0.00669436	0.703514	0.841749
KDM3A	-0.0167825	0.703521	0.841749
PNMA1	-0.00914616	0.70399	0.841965
CRHR1	0.0110226	0.705908	0.843573
GOPC	0.0168295	0.706145	0.843573
LXN	-0.0109336	0.7062	0.843573
INSR	-0.00268327	0.708576	0.845821
CDKN1A	0.0176082	0.708661	0.845821
GPHA2	0.00816497	0.709196	0.845941
HDGF	0.0154723	0.70934	0.845941
ERVV_1	0.00759188	0.70969	0.846013
NBN	0.00845238	0.710326	0.846426
PLCB1	0.00800129	0.710791	0.846517
FABP9	-0.00892475	0.7111	0.846517
DCLRE1C	0.00484443	0.711271	0.846517
RSPO3	-0.00449849	0.712421	0.84754
OSBPL2	-0.0064336	0.713742	0.848766
NUB1	-0.0135233	0.714494	0.849315
DHPS	0.0069591	0.71584	0.850569
PSTPIP2	-0.0172512	0.716344	0.850777
ICA1	-0.0128671	0.716782	0.850777
MTR	-0.0108408	0.716888	0.850777
TBCA	-0.0139278	0.718122	0.851895
DCDC2C	0.00920947	0.719124	0.852739
DNAJC21	-0.0060226	0.720168	0.85346
SPINT3	-0.0194277	0.720317	0.85346
MCEMP1	-0.014489	0.723631	0.85678
PIKFYVE	-0.00984625	0.723713	0.85678
SIRT1	0.0150176	0.723998	0.85678
KCNH2	-0.010853	0.724769	0.856841
TK1	-0.00675499	0.724902	0.856841
PALM3	0.0121783	0.724929	0.856841
LZTFL1	0.0107724	0.725646	0.857342
EIF4B	-0.00915378	0.726348	0.857726
MED21	-0.00791641	0.726594	0.857726
C2CD2L	0.0065728	0.726852	0.857726
CFC1	0.00746942	0.727261	0.857863
IDUA	-0.00680656	0.727816	0.858171
SPTBN2	0.00481718	0.728113	0.858175
GLRX	-0.00867589	0.728636	0.858445
GHRHR	-0.00847319	0.729499	0.859116
GABARAP	0.00724185	0.730297	0.859709
LTO1	-0.00562184	0.731907	0.860376
ARHGAP5	-0.0114453	0.731958	0.860376
SLIT2	0.00751339	0.731998	0.860376
OTUD6B	-0.0086864	0.732041	0.860376
MESD	0.0182591	0.732708	0.860722
ACOT13	0.0167729	0.732924	0.860722
EBAG9	-0.0141321	0.733942	0.861572
FGD3	-0.0117781	0.734868	0.862312
NAPRT	0.00466099	0.735942	0.863139
GAMT	-0.00524089	0.736163	0.863139
DDX58	0.00868011	0.736647	0.86317
TARBP2	0.0120243	0.737318	0.86317
PGR	-0.0164376	0.737655	0.86317
MAP3K5	0.015147	0.738076	0.86317
CDH23	-0.00386182	0.738102	0.86317
FKBP14	0.0143685	0.738107	0.86317
GPR101	0.00913201	0.738397	0.86317
SAT1	0.0072339	0.738552	0.86317
TFF3	-0.00579427	0.739374	0.863785
MED18	-0.0111681	0.73981	0.863949
TDRKH	0.0129727	0.740588	0.864212
RHOC	-0.0168671	0.740627	0.864212
ECSCR	-0.00727558	0.740925	0.864216
THAP12	-0.012439	0.742003	0.864828
PIGR	0.0053338	0.742132	0.864828
LRCH4	-0.0105257	0.742338	0.864828
NCR3LG1	0.00446698	0.743454	0.865219
RILP	-0.00883588	0.743513	0.865219
SLC12A2	-0.00510938	0.743765	0.865219
FCGR2B	0.00818242	0.743857	0.865219
FGF3	-0.00393538	0.744652	0.865521
FZD8	0.00582275	0.744768	0.865521
CLEC2L	-0.00735646	0.745005	0.865521
SORT1	0.00509749	0.745696	0.865677
CSH1	0.00390292	0.746313	0.865677
ATP6V1G1	-0.0105226	0.746374	0.865677
ADGRF5	0.00415213	0.746379	0.865677
RASSF2	-0.00780852	0.74662	0.865677
PALLD	-0.00537469	0.747537	0.865739
OGA	-0.00981763	0.747693	0.865739
RPE	0.00995868	0.747842	0.865739
BAG4	0.00710711	0.747859	0.865739
TBCC	0.0115863	0.748344	0.865957
OPHN1	-0.01501	0.749232	0.866246
TP73	-0.00473084	0.749365	0.866246
GYS1	-0.0133876	0.749633	0.866246
F11R	0.00808872	0.749779	0.866246
RABEP1	-0.0112112	0.750351	0.866565
STXBP1	-0.0104702	0.753103	0.869172
LILRA4	-0.00681185	0.753242	0.869172
SOWAHA	-0.00698868	0.753556	0.869172
ANXA11	0.00927089	0.753797	0.869172
CEP290	-0.00761032	0.754639	0.869799
ADAM9	-0.00383239	0.755445	0.870385
EHBP1	0.0101744	0.757411	0.872306
LAT	0.010241	0.758128	0.872787
EVI5	-0.0123713	0.758957	0.873398
SEPTIN3	0.00962426	0.759296	0.873445
CYTH3	0.0100685	0.760429	0.874403
AP3S2	0.00614845	0.761243	0.874995
CRISP2	0.00805838	0.761666	0.875138
GGA1	0.00948178	0.76203	0.875212
RNASE10	0.00605287	0.763106	0.875866
NUMB	0.0111163	0.763199	0.875866
NINJ1	-0.00810441	0.764402	0.876902
IGLON5	-0.0123621	0.764868	0.877092
GBP4	0.00640975	0.765956	0.877996
TOP1MT	-0.00616296	0.766786	0.878603
CSPG5	-0.00578153	0.768522	0.880247
BIRC2	-0.00819432	0.770784	0.882492
RAC3	-0.00890315	0.771369	0.882611
NDST1	0.0074907	0.771492	0.882611
RAD23B	-0.00586784	0.772094	0.882955
BID	0.00863188	0.77392	0.884444
UMOD	-0.00685189	0.774002	0.884444
RCC1	0.0065592	0.7748	0.88473
NAMPT	-0.0068199	0.775074	0.88473
AIDA	-0.0106964	0.77516	0.88473
MCEE	0.00522389	0.776732	0.886096
FYB1	0.0115325	0.776963	0.886096
SERPINA1	-0.000956928	0.778244	0.88721
COL2A1	-0.0100385	0.779156	0.887904
TRIM5	-0.010654	0.78086	0.888736
CEP164	-0.00739527	0.781076	0.888736
GSTP1	0.00855336	0.781111	0.888736
HMGCL	0.00594749	0.781326	0.888736
CA2	0.00866715	0.781638	0.888736
NRXN3	-0.0040378	0.781711	0.888736
ACE2	-0.00547899	0.782296	0.889056
UPK3A	-0.00572137	0.783424	0.889577
DNMBP	0.00794319	0.783652	0.889577
ICAM2	0.00358595	0.783668	0.889577
RYR1	-0.00383545	0.78443	0.889827
NEXN	0.00806769	0.784497	0.889827
SNAP29	0.0109411	0.786076	0.891273
BNIP3L	0.00540501	0.787037	0.892016
RGS8	-0.00767391	0.788426	0.893244
FHIP2A	0.00541655	0.78917	0.89374
IL4R	-0.00396212	0.790074	0.894417
IL22	-0.00742365	0.791817	0.896043
ATXN2	0.0131434	0.792452	0.896415
MYL4	-0.00596099	0.79299	0.896677
VASP	0.00818103	0.7938	0.8972
FGF20	0.00500452	0.794066	0.8972
NFIC	-0.00466263	0.795402	0.898362
CLEC10A	0.00403641	0.797179	0.900021
USP28	-0.00442338	0.79793	0.900521
NPHS2	-0.0112594	0.798738	0.901085
CALCOCO2	-0.00867092	0.799698	0.90181
PAIP2B	-0.00601397	0.799998	0.90181
EIF2AK3	0.00772219	0.800573	0.902111
TBR1	0.00497132	0.80144	0.90274
MANF	-0.0130735	0.802706	0.903718
AHSA1	-0.00796483	0.803278	0.903718
STIP1	0.00741192	0.803452	0.903718
MINK1	-0.0100495	0.803546	0.903718
EIF1AX	-0.00574897	0.804732	0.904306
RNF5	0.00770389	0.804813	0.904306
GAPDH	-0.00371808	0.805072	0.904306
ATP1B4	0.0045457	0.805423	0.904306
IKZF2	-0.0107254	0.805897	0.904306
PTPN9	0.00420262	0.805925	0.904306
IRAK4	0.0111791	0.806344	0.904429
RNASET2	0.00271022	0.807288	0.905126
MORF4L1	-0.00465715	0.807584	0.905126
CSF3	0.0053972	0.808429	0.905725
VSIG10L	0.00342842	0.808871	0.905874
LSM8	0.0098152	0.810044	0.90684
KRT17	0.00397764	0.811156	0.907737
MCTS1	0.00268061	0.813056	0.90951
PHACTR2	-0.0117767	0.813362	0.90951
AMFR	0.00701415	0.814446	0.910373
CCT5	0.00478754	0.815746	0.911477
UROS	-0.0070327	0.816269	0.911558
ATP1B3	0.00424263	0.816442	0.911558
ARFIP1	0.00686744	0.817319	0.911964
ADGRV1	0.00747271	0.817429	0.911964
OFD1	-0.00691547	0.81803	0.912286
SULT1A1	0.0129249	0.818916	0.912925
GAD1	0.00252545	0.819377	0.913092
TUBB3	-0.00275016	0.820202	0.913514
CD2AP	-0.00656591	0.820381	0.913514
GGACT	0.00699397	0.820873	0.913713
ZNRF4	0.00551476	0.821698	0.914016
CRKL	-0.0106406	0.82177	0.914016
TPD52L2	-0.0105929	0.8222	0.914147
SRC	0.0119454	0.823063	0.914758
PTTG1	-0.00378859	0.824206	0.91568
PER3	0.010811	0.824622	0.915794
SUGT1	0.00787977	0.825686	0.916628
CLEC4A	0.00332992	0.826537	0.917003
NENF	-0.0103035	0.826652	0.917003
UGDH	-0.0100287	0.828979	0.918924
RALY	-0.00489773	0.829012	0.918924
RBM25	-0.00431416	0.82986	0.919516
CAMLG	-0.00523755	0.830317	0.91962
FGF9	0.00366729	0.830584	0.91962
MLLT1	-0.006886	0.831445	0.919934
MICALL2	-0.00662228	0.831497	0.919934
HTR1B	0.00412707	0.832114	0.920269
PDIA4	-0.00561231	0.832658	0.920521
NUP50	0.003271	0.83329	0.920601
MAX	-0.00960826	0.833389	0.920601
ARHGAP45	0.00752968	0.834075	0.920601
LRFN2	-0.00510506	0.834144	0.920601
CEP43	-0.00649414	0.834304	0.920601
FUT8	0.0053647	0.834959	0.920848
REXO2	-0.00420222	0.835159	0.920848
RNF43	-0.00517006	0.837	0.921689
DDX25	-0.00353223	0.837083	0.921689
SEC31A	0.00686548	0.837228	0.921689
GAS6	0.00223092	0.837417	0.921689
USO1	0.00825063	0.837498	0.921689
VASH1	0.00721749	0.83872	0.922579
GIT1	0.0087052	0.838937	0.922579
CTSC	0.0036957	0.839391	0.92273
SF3B4	-0.0066422	0.839818	0.922853
H2AP	-0.00445128	0.840293	0.923028
MAVS	-0.00859907	0.840676	0.923101
LMOD2	-0.00600288	0.842355	0.924598
PCBP2	0.00614527	0.842749	0.924682
ARHGAP30	-0.00352435	0.843385	0.924837
RAB39B	-0.00775289	0.843565	0.924837
ATG4A	-0.00519391	0.843839	0.924837
EIF4G1	0.00888169	0.844699	0.925433
MCFD2	0.00377	0.846099	0.926619
VIM	-0.00979444	0.846784	0.927023
HMGCS1	0.00382603	0.847789	0.927776
ANK2	-0.0054377	0.848247	0.927928
RTKN2	0.00473188	0.849626	0.92909
MPRIP	-0.00358325	0.85052	0.92972
SPINT2	0.00330459	0.851242	0.930161
CDC37	0.00686004	0.851948	0.930584
TRPV3	-0.00405845	0.852944	0.931324
CALCOCO1	-0.0085552	0.853615	0.931709
MAP1LC3B2	0.00526494	0.854268	0.931763
FGF12	0.00386724	0.854302	0.931763
CADPS	-0.00340874	0.854657	0.931803
IGF2BP3	-0.00379649	0.855181	0.931957
YARS1	0.0115231	0.855437	0.931957
ISM2	0.00320289	0.85582	0.932027
BLOC1S3	0.00318993	0.856831	0.93269
MILR1	0.0037482	0.857066	0.93269
MAP2K6	0.00802234	0.857392	0.932697
PDIA2	-0.00289467	0.858183	0.932951
IL21R	-0.00426911	0.858865	0.932951
NOP56	-0.00908611	0.859215	0.932951
IGLC2	0.00192548	0.85939	0.932951
IMPA1	0.00480245	0.859674	0.932951
RAB44	0.00341891	0.859838	0.932951
TPBGL	0.00308606	0.85986	0.932951
PVALB	-0.00877315	0.86028	0.933061
FGF16	0.00369007	0.861135	0.933489
SMS	0.00515192	0.861417	0.933489
TRAF3	-0.00277201	0.862034	0.933489
PCNA	0.00500103	0.862106	0.933489
LYPD1	-0.00487253	0.86254	0.933489
DNAJB8	0.004264	0.862743	0.933489
PLCB2	-0.00723422	0.86291	0.933489
SMAD2	0.00503495	0.863681	0.933962
VAMP8	-0.00667261	0.863987	0.933962
TBL1X	0.00642684	0.864376	0.934037
CXCL11	0.00583465	0.865128	0.934504
ATP1B2	-0.00243007	0.866117	0.935227
MORC3	-0.00202505	0.867668	0.936158
ARG2	-0.00351897	0.867689	0.936158
SPRING1	0.00427283	0.86794	0.936158
NCLN	-0.0042209	0.868902	0.93685
TNFSF11	0.00435217	0.871125	0.938406
KCNC4	-0.00402417	0.871291	0.938406
PAFAH2	0.00332448	0.871581	0.938406
CCL5	0.0071875	0.871629	0.938406
SKAP2	-0.00749323	0.872804	0.938937
BCL2L1	0.00684661	0.872862	0.938937
THRAP3	-0.00812009	0.873086	0.938937
MTPN	0.00239218	0.873967	0.939534
LACTB2	0.00462536	0.874284	0.939534
GABARAPL1	-0.00437464	0.875895	0.940666
COMMD9	0.00258235	0.876203	0.940666
GLIPR1	-0.0520479	0.876753	0.940666
ATF4	-0.0022163	0.877175	0.940666
CCDC134	-0.00331011	0.877709	0.940666
KIF20B	-0.00527232	0.878172	0.940666
PMVK	-0.00752789	0.878271	0.940666
GID8	-0.00235492	0.878434	0.940666
PSMD9	0.00372943	0.878459	0.940666
C1QTNF5	-0.00260089	0.878758	0.940666
CRTAP	0.00325195	0.878877	0.940666
LTBR	-0.00167252	0.879569	0.940837
SERPINH1	-0.00852335	0.879799	0.940837
KLK12	-0.00933219	0.880003	0.940837
DBNL	-0.00611918	0.881292	0.941871
MFAP3L	0.0044892	0.881857	0.941961
ARID3A	0.00261966	0.882309	0.941961
GET3	-0.00363943	0.882474	0.941961
SFRP1	-0.0028055	0.882666	0.941961
SSH3	-0.0018763	0.883436	0.94219
UBE2B	0.00179588	0.883525	0.94219
MAPT	0.00334445	0.884439	0.942526
VWA5A	-0.00533861	0.884485	0.942526
STK24	-0.00398246	0.885325	0.943077
DGKA	-0.00346754	0.886349	0.943825
BTC	0.004639	0.887172	0.944357
EIF2S2	-0.00253096	0.888482	0.945168
LDLRAP1	0.00581176	0.888745	0.945168
REEP4	-0.00391076	0.890144	0.945168
FAM171A2	0.00945024	0.890227	0.945168
SCRIB	0.00572323	0.890254	0.945168
NUDC	-0.00389906	0.890359	0.945168
GLT8D2	0.00319656	0.890547	0.945168
PLIN3	0.00268167	0.89093	0.945168
SCN2B	0.00165851	0.891329	0.945168
SPRR1B	-0.00513154	0.891444	0.945168
HEXIM1	-0.00505653	0.891491	0.945168
SLK	-0.00480969	0.892699	0.946003
DUSP29	-0.00396417	0.893087	0.946003
GZMB	0.00384744	0.893249	0.946003
BTLA	0.00511178	0.893977	0.946431
HDDC2	0.00249909	0.89431	0.94644
FOLR2	-0.00172135	0.895274	0.947117
BIN2	0.00529406	0.8966	0.947699
AKR1B1	-0.00432475	0.896747	0.947699
SELP	-0.00333547	0.896797	0.947699
AMDHD2	0.00140043	0.897837	0.948158
RRP15	-0.00508627	0.897879	0.948158
PPIB	0.00532121	0.898872	0.948863
IPCEF1	-0.0049394	0.899343	0.949017
PRKCQ	-0.00248959	0.900358	0.949746
AKT1S1	0.00368206	0.902038	0.951175
TPP1	-0.00247606	0.904544	0.953188
HNF1A	-0.00359797	0.904975	0.953188
TCN1	0.00175049	0.904995	0.953188
RNF168	0.00229966	0.905251	0.953188
CLSPN	0.00166834	0.905852	0.953477
LRP2	0.00188116	0.906633	0.953687
CD2	0.00204779	0.906704	0.953687
DUSP3	-0.0042935	0.908247	0.954967
RANBP2	0.00172913	0.909331	0.955762
SPINK8	0.00172604	0.910465	0.95577
DAAM1	-0.00412079	0.910798	0.95577
ESR1	0.00306668	0.910826	0.95577
CNST	0.00534863	0.910885	0.95577
BACH1	-0.00364718	0.910973	0.95577
KIAA1549	0.00349133	0.911552	0.955913
PTPN6	0.00429787	0.911794	0.955913
CD3E	0.00173384	0.912091	0.955913
ARID4B	-0.00186273	0.912764	0.955942
STX16	0.00283867	0.912772	0.955942
TMPRSS11B	-0.00347245	0.915328	0.958276
CORO1A	-0.00431128	0.916279	0.958747
DNLZ	0.00427116	0.916435	0.958747
UBXN1	-0.00319905	0.917122	0.958886
MTSS2	0.0043489	0.917224	0.958886
XIAP	-0.00264195	0.918656	0.959971
TDO2	0.00168048	0.918918	0.959971
TANK	0.0030534	0.920312	0.961084
ZCCHC8	-0.00258845	0.922242	0.961842
ZNF174	0.00145521	0.922506	0.961842
C9ORF40	0.00352336	0.922559	0.961842
HCG22	-0.00230246	0.922943	0.961842
FLT3	-0.00120022	0.92295	0.961842
TRDMT1	0.00360204	0.923013	0.961842
BRAP	-0.00453778	0.923551	0.962059
UNG	0.00133558	0.924377	0.962136
ARHGAP1	0.00194919	0.924429	0.962136
TMED1	-0.00218046	0.924612	0.962136
AP2B1	0.00197563	0.925346	0.962557
CAPS	-0.00369937	0.926018	0.962914
SH3GL3	-0.00322747	0.926573	0.963148
GLYR1	-0.002378	0.928022	0.964311
CRX	0.00414238	0.928927	0.964672
SCN3B	0.00177676	0.929029	0.964672
EIF4G3	-0.00266275	0.929749	0.964748
IGHMBP2	-0.00229033	0.929814	0.964748
LAMTOR5	-0.00155458	0.930275	0.964748
PRTFDC1	-0.00429042	0.930422	0.964748
YES1	0.00432209	0.931162	0.965172
TIA1	-0.00450297	0.931931	0.965627
CEP152	0.00160686	0.932411	0.965735
SLC4A1	-0.00173795	0.932879	0.965735
CNP	-0.00294134	0.933026	0.965735
DARS1	-0.0027252	0.933535	0.965919
SLC27A4	0.00262258	0.936301	0.968439
GDNF	0.00129487	0.93721	0.968607
PADI2	0.002061	0.937826	0.968607
DNM1	-0.00384169	0.937846	0.968607
DDX4	0.00183618	0.938052	0.968607
MZT1	0.00189558	0.93812	0.968607
EPN1	-0.00139778	0.939593	0.969679
TXNDC9	-0.00167126	0.940017	0.969679
CKAP4	0.000820922	0.940154	0.969679
CUZD1	-0.0011739	0.941872	0.971108
LARP1	0.00196953	0.944499	0.973184
NDRG1	0.00198297	0.944551	0.973184
FCRLB	0.00171864	0.945151	0.973459
NFAT5	-0.0026708	0.946294	0.974293
GPRC5C	-0.00154862	0.948376	0.976093
TBC1D5	-0.00230975	0.949144	0.976421
CEBPA	0.0011492	0.949702	0.976421
ERBIN	-0.00283908	0.950028	0.976421
IL10RA	-0.00159267	0.95013	0.976421
DKKL1	0.00235159	0.950669	0.976421
HSBP1	-0.00257533	0.950699	0.976421
ENO1	0.00212621	0.951413	0.976811
RBPMS2	0.00275418	0.952288	0.977034
LATS1	-0.00222208	0.952299	0.977034
HRC	-0.00101165	0.952899	0.97713
VTI1A	-0.00159334	0.953251	0.97713
AP1G2	-0.0020643	0.953612	0.97713
MYH9	0.00285186	0.953788	0.97713
THTPA	-0.00217856	0.954224	0.97713
STEAP4	-0.00186157	0.954643	0.97713
DLL4	0.00168031	0.954732	0.97713
NFKB1	0.00179553	0.955629	0.977635
CDK5RAP3	-0.00138973	0.955894	0.977635
FOXO1	-0.00206391	0.956595	0.977808
SPRED2	-0.00115836	0.956813	0.977808
TRIM25	-0.0025101	0.957067	0.977808
THBS4	0.0010378	0.95863	0.978735
TTN	0.0016053	0.958979	0.978735
CINP	-0.000996477	0.95898	0.978735
BCL2L15	-0.00123943	0.961883	0.9809
POSTN	0.00075588	0.962424	0.9809
AK2	0.00216232	0.962432	0.9809
KIAA2013	-0.00124812	0.962444	0.9809
SSNA1	0.00100063	0.963301	0.981432
TNNI3	-0.00159305	0.964527	0.981838
UNC79	0.00112334	0.964531	0.981838
GBA	0.00104124	0.964745	0.981838
BNIP2	0.000649566	0.965228	0.981838
TACC3	0.002183	0.965702	0.981838
IL36G	0.00128144	0.965715	0.981838
PPP1R2	-0.00149994	0.966068	0.981855
MYDGF	-0.00184942	0.966517	0.981971
ATP5F1D	0.000857614	0.967745	0.982877
TBC1D17	-0.000793559	0.969028	0.983347
GLO1	-0.00102938	0.96916	0.983347
PNMA2	-0.000762466	0.969249	0.983347
GRIK2	-0.000656967	0.969554	0.983347
YJU2	-0.000512292	0.971554	0.985034
TRAF3IP2	0.000747417	0.972182	0.985328
EGLN1	0.000807928	0.973706	0.986531
FOXJ3	-0.000613831	0.975146	0.987396
CCER2	-0.000825949	0.975235	0.987396
ZFYVE19	-0.00119967	0.975797	0.987622
NAA10	0.000638967	0.976795	0.987633
ACOX1	0.000610875	0.976982	0.987633
RAPGEF2	0.000653128	0.976983	0.987633
SMPDL3B	-0.000947145	0.977158	0.987633
GLI2	-0.000464132	0.977865	0.988005
MRPS16	0.000359879	0.978784	0.988592
ENDOU	-0.000543842	0.979532	0.988867
BRD3	0.000534196	0.979733	0.988867
UHRF2	-0.000394453	0.980225	0.989022
HDAC9	0.000699782	0.980985	0.989447
ACRBP	0.000351501	0.981829	0.989828
SERPINB1	0.000899838	0.98204	0.989828
EP300	0.0002774	0.982683	0.990136
MAP2	0.000371969	0.984767	0.991284
SNX15	-0.000464304	0.984818	0.991284
CTF1	-0.000683754	0.984841	0.991284
ADAM23	0.000250179	0.987144	0.993261
SYTL4	0.000485933	0.987985	0.993528
EEF1D	-0.000608755	0.98809	0.993528
VPS37A	-0.000490005	0.988865	0.993966
CA13	-0.000616424	0.989237	0.993998
SLC28A1	0.000333724	0.99068	0.995106
MPO	0.000198194	0.992339	0.99643
CREB3	0.000209618	0.9933	0.996761
GH2	-0.000579264	0.993573	0.996761
SIGLEC5	0.000416489	0.993692	0.996761
TMED4	0.000144182	0.995265	0.997997
DEFB118	-0.000130121	0.996086	0.998477
DKK1	8.09347e-05	0.997565	0.999617
ATXN2L	4.815e-05	0.998149	0.99986
ARNT	2.33975e-05	0.998876	0.999974
ARHGEF12	6.15906e-05	0.998948	0.999974
CHM	1.90042e-05	0.999426	0.999992
DNAJB6	-1.60021e-05	0.999657	0.999992
ASGR2	-1.12295e-07	0.999992	0.999992

### Sheet: S9. organ and cell aging UKB
Table S9. Results of age-adjusted linear models testing differences in organ and cell aging gaps by menopause stage (post vs. pre) in the UK Biobank (UKB).
Organ age gaps				Cell age gaps
outcome	beta	p.value	FDR p	outcome	beta	p.value	FDR p
Conventional	2.44087	2.26345e-94	2.94249e-93	syncytiotrophoblasts	0.969667	4.30764e-122	1.6369e-120
Organismal	2.47403	2.59326e-92	1.68562e-91	oligodendrocyte precursor cells	0.769646	4.52913e-80	8.60535e-79
Artery	2.20132	2.15313e-52	9.33022e-52	oocytes	1.03833	3.32543e-75	4.21221e-74
Intestine	1.72785	2.08755e-44	6.78453e-44	extravillous trophoblasts	0.590073	5.68101e-50	5.39696e-49
Adipose	0.86397	1.11491e-43	2.89878e-43	hepatocytes	0.556768	1.01889e-41	7.74357e-41
Brain	1.76347	4.18737e-32	9.07263e-32	oligodendrocytes	0.50523	2.38365e-36	1.50965e-35
Lung	0.986666	1.54705e-25	2.87309e-25	smooth muscle cells	0.490588	7.01928e-33	3.81047e-32
Liver	1.40543	7.98843e-22	1.29812e-21	intestinal goblet cells	0.465899	6.07037e-32	2.88343e-31
Immune	1.16073	1.86263e-17	2.69046e-17	plasma cells	0.433647	7.81854e-29	3.30116e-28
Pancreas	0.681135	3.7758e-14	4.90854e-14	schwann cells	0.430815	2.35971e-26	8.96691e-26
Muscle	0.165046	0.035819	0.0423316	suprabasal keratinocytes	0.449591	6.25254e-26	2.15997e-25
Heart	-0.14725	0.0692277	0.0749966	cone photoreceptor cells	0.417546	8.62802e-24	2.73221e-23
Kidney	0.0290899	0.42771	0.42771	exocrine glandular cells	0.384669	4.24591e-23	1.24111e-22
				fibroblasts	0.374419	6.67294e-23	1.81123e-22
				adipocytes	0.367579	9.77736e-20	2.47693e-19
				alveolar cells type 2	0.370042	2.05919e-19	4.89058e-19
				t cells	0.35225	8.76819e-19	1.95995e-18
				astrocytes	0.342292	1.17805e-17	2.38677e-17
				gastric mucus secreting cells	0.332857	1.19338e-17	2.38677e-17
				proximal enterocytes	0.34351	8.86163e-17	1.68371e-16
				granulocytes	0.324455	1.64307e-15	2.97317e-15
				proximal tubular cells	0.290041	1.37351e-13	2.37243e-13
				microglial cells	0.247215	8.0613e-10	1.33187e-09
				skeletal myocytes	0.221385	2.02109e-09	3.20006e-09
				distal enterocytes	0.209966	2.81179e-09	4.27393e-09
				enteroendocrine cells	0.212353	3.39596e-08	4.96332e-08
				endothelial cells	0.201806	6.94762e-07	9.77813e-07
				monocytes	0.189016	2.45103e-06	3.32639e-06
				muller glia cells	0.168124	2.91736e-05	3.82275e-05
				cardiomyocytes	0.148142	0.000195376	0.000247476
				macrophages	0.133018	0.000822024	0.00100764
				excitatory neurons	0.125366	0.0025644	0.00304523
				b cells	0.111508	0.00574801	0.00661892
				nk cells	0.103653	0.00879071	0.00982492
				NEFL-C1QL2 projection neuron	0.0717574	0.0640739	0.0695659
				serous glandular cells	0.072135	0.0753459	0.0795318
				dendritic cells	0.0714797	0.0801234	0.0822889
				inhibitory neurons	0.011054	0.791377	0.791377

### Sheet: S10. Aging cohort demos
Table S10. Characteristics of participants in the Alzheimer's Disease Neuroimaging Initiative (ADNI), the UCSF Brain Aging Network for Cognitive Health (BrANCH), the Wisconsin Registry for Alzheimer’s Prevention (WRAP), and the UK Biobank (UKB) cohorts.
	Aging cohort 1 (ADNI; N = 673)	Aging cohort 2 (BrANCH; N = 100)	Aging cohort 3 (WRAP; N = 93)	Aging cohort 4 (UKB; N = 11,059)
Age, mean (SD) years	71.45 (7.26)	72.1 (7.67)	69.62 (6.84)	60.72 (5.07)
Race/ethnicity, N (%)
African	-	-	-	83 (0.8)
Asian	3 (0.4)	-	-	-
Black/African American	35 ( 5.2)	2 (2.0)	4 (4.3)	5 (0.0)
British	-	-	-	9857 (89.1)
Caribbean	-	-	-	87 (0.8)
Chinese	-	5 (5.1)	-	31 (0.3)
Indian	-	-	-	108 (1.0)
Irish	-	-	-	273 (2.5)
Japanese	-	2 (2.0)	-	-
White	628 (93.3)	88 (88.9)	87 (93.5)	383 (3.5)
Other race	6 (0.9)	2 (2.0)	2 (2.2)	569 (5.1)
Education, mean (SD) years	15.71 (2.63)	17.1 (2.10)	16.63 (3.00)	13.48 (2.22)
BMI, mean (SD)	26.52 (5.72)	24.4 (4.40)	27.62 (5.73)	27.19 (5.06)
APOE4 carrier, N (%)	302 (44.9)	25 (26.3)	44 (47.8)	2827 (30.0)
Clinical diagnosis, N (%)
Clinically normal	307 (45.6)	99 (99.0)	78 (83.9)	-
MCI	278 (41.3)	1 (1.0)	9 (9.6)	-
Dementia	88 (13.1)	0 (0.0)	5 (5.3)	-
Amyloid status, N (%)
Positive	223 (31.1)	13 (13.0)	60 (64.5)	-
Negative	232 (34.5)	47 (47.0)	30 (32.3)	-
No biomarker	218 (32.4)	40 (40.0)	3 (3.19)	-
Bilateral oophorectomy, N (%)	-	19 (31.1)	3 (3.2)	2827 (30.0)
History of hormone therapy, N (%)	-	52 (60.5)	27 (29.0)	5132 (46.4)
Menopause symptom history, N (%)
Hot flashes	-	-	72 (81.8)	-
Night sweats	-	-	47 (53.4)	-
Sexual dysfunction	-	-	11 (12.5)	-
Problems sleeping	-	-	45 (51.1)	-
Mood swings	-	-	31 (35.2)	-
Depression	-	-	17 (19.3)	-
No symptoms ever	-	-	4 (4.5)	-
Menopause symptom count, median (IQR)	-	-	3 (2, 4)	-
Ever smoked, N (%)	164 (35.5)	42 (42.0)	30 (32.6)	4623 (41.8)
Systolic blood pressure, N (%)	134.59 (17.01)	129.75 (17.38)	125.25 (18.57)	140.66 (20.12)
Diastolic blood pressure, N (%)	74.39 (9.96)	70.30 (10.19)	74.24 (8.30)	81.18 (10.51)
LDL cholesterol, mean (SD)	-	114.95 (32.16) mg/dL	120.66 (34.15) mg/dL	3.75 (0.88) mmol/L
Fasting glucose, mean (SD)	-	-	94.62 (10.44) mg/dL	-
hbA1C, mean (SD)	-	5.50 (0.31) %	-	36.73 (5.72) mmol/mol
Follow-up time, mean (SD) years	4.99 (3.59)	5.74 (2.45)	-	15.68 (2.84)
Number of visits, median (IQR)	6 (4, 8)	4 (3, 6)	-	-

### Sheet: S11. aging meno sx
Table S11. Associations of menopause symptom history with levels of menopause-related proteins in aging women (WRAP), from separate models adjusted for age, bilateral oophorectomy and hormone therapy.
outcome	estimate_hotflashes	p.value_hotflashes	estimate_probsleep	p.value_probsleep	estimate_symptcount	p.value_symptcount
CNTN2	0.25851	0.258794	0.152287	0.400145	0.0695791	0.266082
CCL13	0.312866	0.0582063	0.122132	0.352795	0.0768816	0.0891757
IL12p70	0.426118	0.029887	0.173208	0.268408	0.146116	0.00599758
CXCL1	0.121416	0.783262	0.104751	0.763666	0.00121795	0.991945
CCL26	-0.0886058	0.625636	0.0823146	0.565718	-0.027288	0.582357
CCL2	0.420301	0.00434731	0.00865557	0.942102	0.0540902	0.187572
CCL11	0.161472	0.155012	0.135152	0.131277	0.0327933	0.291892
BACE1	0.139222	0.0578027	0.160451	0.00502637	0.063014	0.00135096
pTau_231	0.263779	0.195773	0.199601	0.215083	0.0775094	0.163862
ACHE	0.00860712	0.941652	0.0609022	0.511201	-0.0075933	0.813175
CD63	0.124529	0.38652	0.0770629	0.49757	0.023407	0.55189
IGFBP7	0.0969573	0.19707	0.0467615	0.432036	0.0253997	0.216419
TEK	0.121148	0.171162	0.0855642	0.221284	0.0413878	0.0861037
IGF1R	0.092131	0.113786	0.101931	0.0255461	0.0365268	0.0206725
SNAP25	-0.000231761	0.995783	0.0493675	0.151241	0.00624105	0.602176

### Sheet: S12. aging global cog
Table S12. Associations of menopause-related proteins with global cognition in women in three aging cohorts (ADNI, BrANCH, and WRAP), adjusted for age and education.
protein	estimate_ADNI	p.value_ADNI	estimate_Branch	p.value_Branch	estimate_WRAP	p.value_WRAP
CNTN2	0.0043026	0.927293	-0.000683777	0.940351	0.111912	0.466741
CCL13	-0.0219832	0.806522	-0.0243855	0.206239	-0.135402	0.495859
IL12p70	-0.0657407	0.412644	0.00211164	0.908445	0.0907616	0.577154
CXCL1	-0.0110675	0.8237	0.0104345	0.457295	-0.207881	0.0049094
CCL26	-0.0447407	0.565368	-0.0393339	0.071007	0.179072	0.323155
CCL2	-0.160901	0.115648	-0.0820247	0.0108587	-0.427474	0.0471299
CCL11	-0.114038	0.273379	-0.0642302	0.0101141	-0.441464	0.103232
BACE1	-0.656032	0.000291684	-0.0434004	0.291966	-0.297315	0.500042
pTau.231	-0.83734	7.28061e-29	-0.0359522	0.10703	-0.627245	3.58841e-05
ACHE	-0.785489	2.40799e-23	-0.0136243	0.650557	-0.481268	0.0865312
CD63	-0.138432	0.27786	0.0220432	0.387755	-0.115352	0.626522
IGFBP7	-0.385882	0.0586839	-0.080163	0.170401	-0.0631076	0.879889
TEK	0.0136695	0.936891	-0.0194341	0.663935	0.117379	0.752815
BDNF	-0.0390626	0.38613	-8.89182e-05	0.993099	N/A	N/A
IGF1R	-0.742031	0.00308822	-0.0574454	0.359256	-0.531425	0.333282
SNAP25	N/A	N/A	-0.0767995	0.160492	-1.8158	0.0119704
Models are longitudinal in ADNI and BrANCH and cross-sectional in WRAP. Estimates represent betas for the interactions between protein and time in ADNI and BrANCH, and betas for protein in WRAP.

### Sheet: S13. aging AD dem
Table S13. Associations of menopause-related proteins with incident AD dementia in women in the UKB, adjusted for age.
protein	HR	Log HR	p value
CNTN2	0.991417	-0.0086198	0.94858
CCL13	0.84998	-0.162542	0.0699864
CXCL1	0.99802	-0.00198224	0.974581
CCL26	1.04679	0.0457298	0.476137
CCL2	0.675975	-0.3916	0.000834103
CCL11	0.846513	-0.16663	0.313962
ACHE	0.831561	-0.184451	0.390345
CD63	0.949567	-0.0517489	0.665479
IGFBP7	1.05078	0.0495332	0.819926
TEK	0.526842	-0.640855	0.0336243
BDNF	0.969206	-0.0312776	0.687402
IGF1R	1.56219	0.44609	0.104013
SNAP25	2.4323	0.888836	8.99928e-13

### Sheet: S14. meno comps restricted age
Table S14. Results of sensitivity analyses showing pairwise contrasts in protein levels by menopause stage, from an age-adjusted ANCOVA (UCSB HAS) restricted to women aged 47-53.
outcome	diff_post-pre	p-value_post-pre	diff_peri-pre	p-value_peri-pre	diff_post-peri	p-value_post-peri
AB38	-0.0282771	0.92467	-0.322419	0.208347	0.294142	0.18882
AB40	0.0163331	0.93733	-0.0939048	0.595414	0.110238	0.475608
AB42	0.144383	0.331343	0.0272962	0.828202	0.117087	0.288823
ACHE	0.267195	0.0628923	0.114066	0.344024	0.15313	0.148007
AGRN	-0.0186997	0.868422	-0.00353605	0.970601	-0.0151636	0.856334
ANXA5	0.429555	0.103324	0.199003	0.370213	0.230552	0.235707
APOE	-0.108188	0.577842	0.0541298	0.743002	-0.162318	0.262725
ARSA	0.294013	0.432913	0.308887	0.333257	-0.0148741	0.957227
BACE1	0.391114	0.00291351	0.277092	0.0119524	0.114023	0.224476
BASP1	-0.0793461	0.914219	0.285643	0.648607	-0.364989	0.505196
BDNF	0.229813	0.0156757	0.13	0.102227	0.0998121	0.149349
CALB2	-0.0208219	0.908831	-0.0125133	0.935478	-0.00830859	0.950893
CCL11	0.434202	0.0151388	0.210823	0.157	0.223379	0.0872661
CCL13	0.85182	0.000783714	0.456952	0.0284134	0.394868	0.0299503
CCL17	1.14807	0.0533424	0.469735	0.345452	0.678331	0.121373
CCL2	0.56147	0.00389224	0.0424153	0.789014	0.519055	0.000429641
CCL22	0.288551	0.165852	0.314376	0.0775516	-0.0258245	0.866001
CCL26	0.674293	0.00582798	0.362873	0.0741858	0.311421	0.0790021
CCL3	0.321069	0.401875	-0.0725532	0.823098	0.393622	0.1686
CCL4	-0.169478	0.540344	-0.124149	0.597596	-0.0453293	0.825035
CD40LG	-0.143632	0.659957	-0.238204	0.39201	0.0945721	0.696162
CD63	0.360837	0.0175597	0.167922	0.184841	0.192915	0.0828667
CHI3L1	0.2458	0.484556	-0.125226	0.674809	0.371027	0.158185
CHIT1	0.186862	0.628641	0.292102	0.375167	-0.10524	0.713411
CNTN2	0.695531	0.186373	-0.0377501	0.932176	0.733281	0.0627193
CRH	0.733073	0.212642	0.654021	0.19123	0.0790515	0.855167
CRP	-0.711613	0.346632	-0.662996	0.302767	-0.0486169	0.930639
CSF2	0.236014	0.307536	-0.055534	0.776559	0.291548	0.0922933
CST3	0.103446	0.421952	-0.00854268	0.937622	0.111989	0.243051
CX3CL1	0.049766	0.712802	-0.0447873	0.6968	0.0945533	0.34773
CXCL1	0.470206	0.108036	0.420065	0.0916837	0.0501415	0.815031
CXCL10	-0.139138	0.621272	-0.0981215	0.681811	-0.0410161	0.844231
CXCL8	0.234195	0.329735	-0.045022	0.824776	0.279217	0.120073
DDC	0.233757	0.378917	0.00559101	0.980173	0.228166	0.24841
ENO2	0.0777392	0.678542	-0.0343726	0.829225	0.112112	0.421622
FABP3	0.0254162	0.893354	-0.043727	0.786214	0.0691432	0.623451
FCN2	0.349153	0.169029	-0.115378	0.589918	0.46453	0.0156567
FGF2	-0.313111	0.348586	-0.0543031	0.847713	-0.258808	0.296916
FLT1	0.380329	0.0444475	0.0526392	0.738526	0.32769	0.0204534
FOLR1	-0.0710225	0.658192	0.0736673	0.589521	-0.14469	0.227443
GDF15	-0.0997659	0.896607	0.407893	0.532764	-0.507658	0.374699
GDI1	0.0347341	0.726824	-0.00146297	0.986182	0.0361971	0.623875
GDNF	-0.111549	0.87105	0.399855	0.494647	-0.511403	0.31825
GFAP	0.225142	0.313052	0.143524	0.448331	0.0816175	0.620731
GOT1	0.297269	0.0657834	0.234401	0.0871621	0.0628685	0.59422
HBA1	0.77794	0.306768	0.7681	0.236076	0.00983959	0.986027
HTT	-0.0840347	0.825788	0.241016	0.458873	-0.325051	0.254207
ICAM1	0.131322	0.492726	0.180528	0.269128	-0.0492064	0.728572
IFNG	0.315179	0.466387	-0.369552	0.31625	0.684731	0.0364954
IGF1R	0.142495	0.0322949	0.0272783	0.622146	0.115217	0.0201742
IGFBP7	0.305083	0.00257286	0.109383	0.186748	0.1957	0.00840703
IL10	-0.241359	0.38438	-0.300918	0.204016	0.0595597	0.771606
IL12p70	0.509115	0.0849166	0.00914805	0.970512	0.499967	0.0240943
IL13	0.336526	0.674523	0.142369	0.834352	0.194157	0.743933
IL15	-0.172259	0.122198	-0.189592	0.0471131	0.0173321	0.832037
IL16	0.236423	0.171646	0.186868	0.203191	0.0495552	0.6969
IL17A	0.0980203	0.776406	-0.421641	0.154738	0.519661	0.0466269
IL18	0.0321772	0.90032	0.133424	0.541956	-0.101246	0.595794
IL1B	0.0564677	0.600476	-0.0296036	0.746509	0.0860712	0.284117
IL2	-0.0112354	0.967934	-0.0699424	0.768572	0.0587069	0.777196
IL33	0.120336	0.573805	-0.0253721	0.888891	0.145708	0.35996
IL4	0.261694	0.581631	-0.188458	0.640527	0.450152	0.204456
IL5	0.0620266	0.922385	-0.450373	0.406925	0.512399	0.280843
IL6	0.119574	0.777864	-0.0875549	0.808001	0.207129	0.510915
IL6R	0.281151	0.0890074	0.243799	0.0829675	0.0373513	0.757442
IL7	0.184478	0.40503	0.162247	0.38911	0.0222309	0.892062
IL9	0.0829713	0.79971	0.167317	0.547873	-0.0843453	0.728209
KDR	0.324944	0.507051	-0.390034	0.349954	0.714978	0.0530346
KLK6	-0.0268764	0.84418	-0.180194	0.125498	0.153318	0.13507
MAPT	0.019719	0.937793	-0.191228	0.375193	0.210947	0.263502
MDH1	0.416258	0.183991	0.189856	0.473175	0.226402	0.328141
MME	0.941092	0.264525	0.239599	0.736819	0.701493	0.262365
MSLN	-0.0513628	0.870866	0.132774	0.621474	-0.184137	0.433572
NEFH	-1.2134	0.242799	-0.830527	0.345844	-0.382873	0.617418
NEFL	-0.0902381	0.59103	-0.175512	0.221736	0.0852736	0.494146
NGF	0.193514	0.184412	0.00769779	0.950036	0.185816	0.0877081
NPTX1	0.141267	0.567551	0.238734	0.258077	-0.0974669	0.594947
NPTX2	-0.077829	0.647777	-0.042951	0.766656	-0.034878	0.782467
NPTXR	-0.1468	0.403092	-0.234925	0.118722	0.0881251	0.498233
NPY	0.131001	0.831118	0.0256381	0.960833	0.105363	0.817188
NRGN	-0.185108	0.490038	0.0643649	0.777261	-0.249473	0.212433
OligoSNCA	-0.0829616	0.730973	0.0261211	0.898616	-0.109083	0.542846
PARK7	0.020318	0.947512	0.0673778	0.797396	-0.0470599	0.837215
PDGFRB	0.277008	0.335453	0.161805	0.507049	0.115202	0.5881
PDLIM5	2.11891	0.0378387	1.67202	0.0532119	0.446896	0.547023
PGF	-0.0277108	0.81815	-0.0034706	0.972971	-0.0242402	0.786364
PGK1	0.120734	0.80184	0.223282	0.585539	-0.102548	0.773918
POSTN	0.0715362	0.755278	-0.218171	0.266239	0.289708	0.0933626
PRDX6	-0.259301	0.491694	0.000512116	0.998722	-0.259813	0.354065
PSEN1	0.332562	0.0547686	0.0330768	0.818947	0.299485	0.0208074
pSNCA129	-0.292417	0.434954	0.18831	0.553718	-0.480727	0.0873306
pTau181	0.0714052	0.711586	-0.0937692	0.568283	0.165174	0.251875
pTau217	0.0251859	0.85399	-0.145629	0.214167	0.170815	0.0970934
pTau231	0.386427	0.101336	0.0583117	0.768241	0.328115	0.0618652
pTDP43409	0.272661	0.0623611	0.062176	0.611354	0.210485	0.0528346
PTN	-0.0123643	0.973012	0.14745	0.635472	-0.159815	0.556332
REST	-0.271305	0.231674	-0.1523	0.427775	-0.119005	0.477467
RUVBL2	-0.0251547	0.906702	0.033116	0.855993	-0.0582707	0.71461
S100A12	0.949185	0.0323942	0.358188	0.333305	0.590997	0.0706991
S100B	0.459977	0.0562917	0.0846592	0.67406	0.375318	0.03651
SAA1	0.148019	0.831216	0.106783	0.856458	0.0412359	0.936205
SFRP1	0.38236	0.523399	0.246983	0.62748	0.135377	0.760389
SFTPD	0.32321	0.319083	0.527949	0.0588228	-0.20474	0.394353
SLIT2	0.204675	0.16189	0.195603	0.116786	0.0090717	0.932754
SMOC1	0.799589	0.121287	0.176889	0.683432	0.6227	0.104326
SNAP25	0.120399	0.00273428	0.0411566	0.210775	0.0792426	0.00731247
SNCA	-0.233303	0.501855	0.0930766	0.752214	-0.32638	0.208054
SNCB	0.148188	0.169779	0.0605247	0.506408	0.0876634	0.272052
SOD1	0.198152	0.616409	0.201062	0.550108	-0.00290965	0.99208
SQSTM1	-0.0293102	0.923607	0.114859	0.658773	-0.144169	0.525815
TAFA5	0.0832407	0.665446	0.158231	0.335418	-0.0749903	0.599746
TARDBP	-0.0221134	0.950378	0.155025	0.608285	-0.177138	0.502643
TEK	0.309777	0.0170582	0.198889	0.0682249	0.110887	0.239448
TIMP3	0.431597	0.310599	0.672052	0.0664618	-0.240455	0.44543
TNF	0.0889668	0.507676	-0.0514501	0.651857	0.140417	0.162008
TREM1	0.0438969	0.807548	-0.0383262	0.802455	0.0822231	0.539257
TREM2	0.161027	0.503228	0.359974	0.0822965	-0.198946	0.266902
UBB	-0.246119	0.710728	-0.0356754	0.949543	-0.210444	0.669169
UCHL1	0.0617014	0.0872445	0.0546974	0.0749085	0.00700401	0.790675
VCAM1	0.0227998	0.861659	0.09981	0.371381	-0.0770102	0.429007
VEGFA	0.395053	0.170642	0.31519	0.197982	0.0798632	0.706479
VEGFD	0.118368	0.525345	0.238112	0.136447	-0.119744	0.387356
VGF	-0.460358	0.656068	0.0798744	0.927508	-0.540232	0.481876
VSNL1	-0.114552	0.637666	-0.405621	0.0539541	0.291069	0.110945
YWHAG	0.184169	0.163823	0.135299	0.227756	0.0488701	0.615529
YWHAZ	0.000317794	0.99928	0.40786	0.177112	-0.407542	0.123355

### Sheet: S15. sens UCSB
S15. Sensitivity and post hoc analyses in UCSB HAS (Menopause Cohort)
	Estimate	P value
Adjusting for BMI, smoking, high blood pressure, high cholesterol, and diabetes.
PC1 ~ post (vs. pre) + covariates	3.98	<.001
PC1 ~ peri (vs. pre) + covariates	2.14	<.001
PC1 ~ estradiol + covariates	-0.82	<.001
PC1 ~ FSH + covariates	1.14	<.001
PC1 ~ night sweats + covariates	1.17	0.01
PC1 ~ vaginal dryness + covariates	-0.51	0.36
Moderating role of APOE4 carriage
PC1 ~ post (vs. pre) * APOE4	0.56	0.61
PC1 ~ peri (vs. pre) * APOE4	-0.69	0.53
PC1 ~ estradiol * APOE4	-0.09	0.84
PC1 ~ FSH * APOE4	0.49	0.28
PC1 ~ night sweats * APOE4	-2.65	0.005
PC1 ~ vaginal dryness * APOE4	-0.13	0.9
All models are adjusted for age and menopause stage (for symptom models only).

### Sheet: S16. sens aging
S16. Sensitivity and post hoc analyses in aging cohorts.
	ADNI		BrANCH		WRAP		UKB
Analysis	Estimate	P value	Estimate	P value	Estimate	P value	Estimate	P value
Adjusting for additional covariates
PC1 ~ hot flashes + covariates	-	-	-	-	0.55	0.08	-	-
PC1 ~ problems sleeping + covariates	-	-	-	-	0.56	0.01	-	-
PC1 ~ symptom count + covariates	-	-	-	-	0.2	0.01	-	-
Global cognition ~ PC1 + covariates	-0.3	<.001	-0.03	0.04	-0.29	0.01	-	-
Incident AD dementia ~ PC1 + covariates	-	-	-	-	-	-	1.14	0.09
Excluding participants with history of oophorectomy
PC1 ~ hot flashes + covariates	-	-	-	-	0.56	0.04	-	-
PC1 ~ problems sleeping + covariates	-	-	-	-	0.48	0.03	-	-
PC1 ~ symptom count + covariates	-	-	-	-	0.17	0.02	-	-
Global cognition ~ PC1 + covariates	-	-	-0.03	0.07	-0.25	0.04	-	-
Incident AD dementia ~ PC1 + covariates	-	-	-	-	-	-	1.13	0.09
Stratified by history of HT
Have used HT before
PC1 ~ hot flashes	-	-	-	-	0.49	0.29	-	-
PC1 ~ problems sleeping	-	-	-	-	0.43	0.26	-	-
PC1 ~ symptom count	-	-	-	-	0.16	0.18	-	-
Global cognition ~ PC1	-	-	-0.05	0.005	-0.36	0.16	-	-
Incident AD dementia ~ PC1	-	-	-	-	-	-	1.16	0.12
Never used HT
PC1 ~ hot flashes	-	-	-	-	0.58	0.09	-	-
PC1 ~ problems sleeping	-	-	-	-	0.51	0.05	-	-
PC1 ~ symptom count	-	-	-	-	0.19	0.05	-	-
Global cognition ~ PC1	-	-	0.01	0.5	-0.31	0.02	-	-
Incident AD dementia ~ PC1	-	-	-	-	-	-	1.15	0.17
PC1 without ptau231
Global cognition ~ PC1	-0.25	<.001	-0.02	0.05	-0.22	0.05	-	-
Incident AD dementia ~ PC1	-	-	-	-	-	-	-	-
Excluding MCI/dementia at baseline
Global cognition ~ PC1	-0.09	0.02	-0.03	0.03	-0.22	0.04	-	-
Moderating role of APOE4 carriage
PC1 ~ hot flashes * APOE4			-	-	-0.27	0.62	-	-
PC1 ~ problems sleeping * APOE4			-	-	-0.11	0.79	-	-
PC1 ~ symptom count * APOE4			-	-	0.15	0.33	-	-
Global cognition ~ PC1 * APOE4	-0.39	0.002	-0.04	0.28	-0.12	0.6	-	-
Incident AD dementia ~ PC1 * APOE4			-	-	-	-	0.94	0.7

### Sheet: S17. Protein lists
NULISAseq proteomics												Olink proteomics
UCSB Healthy Aging Study (HAS): Spontaneous Menopause Cohort; N=127 proteins measured in serum on NULISAseq. Bolded proteins included in analysis			UCSF Brain Aging Network for Cognitive Health (BrANCH); N=132 proteins measured in plasma on NULISAseq. Bolded proteins included in analysis			Wisconsin Registry for Alzheimer's Prevention (WRAP); N=122 proteins measured in plasma on NULISAseq. Bolded proteins included in analysis			Alzheimer's Disease Neuroimaging Initiative (ADNI); N=131 proteins measured in plasma on NULISAseq. Bolded proteins included in analysis			UK Biobank (UKB); N=2,923 proteins measured in plasma on Olink. Bolded proteins included in analysis
Protein	Protein Name	UniProtID	Protein	Protein Name	UniProtID	Protein	Protein Name	UniProtID	Protein	Protein Name	UniProtID	Protein	UniProtID
ACHE	Acetylcholinesterase	P22303	ACHE	Acetylcholinesterase	P22303	ACHE	Acetylcholinesterase	P22303	ACHE	Acetylcholinesterase	P22303	A1BG	P04217
AGRN	Agrin	O00468	BACE1	Beta-secretase 1	P56817	BACE1	Beta-secretase 1	P56817	BACE1	Beta-secretase 1	P56817	AAMDC	Q9H7C9
ANXA5	Annexin A5	P08758	BDNF	Brain-derived neurotrophic factor	P23560	CCL2	C-C motif chemokine 2	P13500	BDNF	Brain-derived neurotrophic factor	P23560	AARSD1	Q9BTE6
APOE	Apolipoprotein E	P02649	CCL2	C-C motif chemokine 2	P13500	CCL11	Eotaxin	P51671	CCL2	C-C motif chemokine 2	P13500	ABCA2	Q9BZC7
ARSA	Arylsulfatase A	P15289	CCL11	Eotaxin	P51671	CCL13	C-C motif chemokine 13	Q99616	CCL11	Eotaxin	P51671	ABHD14B	Q96IU4
AB38	Amyloid-beta precursor protein	P05067	CCL13	C-C motif chemokine 13	Q99616	CCL26	C-C motif chemokine 26	Q9Y258	CCL13	C-C motif chemokine 13	Q99616	ABL1	P00519
AB40	Amyloid-beta precursor protein	P05067	CCL26	C-C motif chemokine 26	Q9Y258	CD63	CD63 antigen	P08962	CCL26	C-C motif chemokine 26	Q9Y258	ABO	P16442
AB42	Amyloid-beta precursor protein	P05067	CD63	CD63 antigen	P08962	CNTN2	Contactin-2	Q02246	CD63	CD63 antigen	P08962	ABRAXAS2	Q15018
BACE1	Beta-secretase 1	P56817	CNTN2	Contactin-2	Q02246	CXCL1	Growth-regulated alpha protein	P09341	CNTN2	Contactin-2	Q02246	ACAA1	P09110
BASP1	Brain abundant membrane attached signal protein 1	P80723	CXCL1	Growth-regulated alpha protein	P09341	IGF1R	Insulin-like growth factor 1 receptor	P08069	CXCL1	Growth-regulated alpha protein	P09341	ACADSB	P45954
BDNF	Brain-derived neurotrophic factor	P23560	IGF1R	Insulin-like growth factor 1 receptor	P08069	IGFBP7	Insulin-like growth factor-binding protein 7	Q16270	IGF1R	Insulin-like growth factor 1 receptor	P08069	ACAN	P16112
CALB2	Calretinin	P22676	IGFBP7	Insulin-like growth factor-binding protein 7	Q16270	IL12p70	Interleukin-12 subunit beta|Interleukin-12 subunit alpha	P29459|P29460	IGFBP7	Insulin-like growth factor-binding protein 7	Q16270	ACE2	Q9BYF1
CCL11	Eotaxin	P51671	IL12p70	Interleukin-12 subunit beta|Interleukin-12 subunit alpha	P29459|P29460	pTau-231	Microtubule-associated protein tau	P10636	IL12p70	Interleukin-12 subunit beta|Interleukin-12 subunit alpha	P29459|P29460	ACHE	P22303
CCL13	C-C motif chemokine 13	Q99616	pTau-231	Microtubule-associated protein tau	P10636	SNAP25	Synaptosomal-associated protein 25	P60880	pTau-231	Microtubule-associated protein tau	P10636	ACOT13	Q9NPJ3
CCL17	C-C motif chemokine 17	Q92583	SNAP25	Synaptosomal-associated protein 25	P60880	TEK	Angiopoietin-1 receptor	Q02763	TEK	Angiopoietin-1 receptor	Q02763	ACP1	P24666
CCL2	C-C motif chemokine 2	P13500	TEK	Angiopoietin-1 receptor	Q02763	AGRN	Agrin	O00468	AB38	Amyloid-beta precursor protein	P05067	ACP5	P13686
CCL22	C-C motif chemokine 22	O00626	AGRN	Agrin	O00468	ANXA5	Annexin A5	P08758	AB40	Amyloid-beta precursor protein	P05067	ACP6	Q9NPH0
CCL26	C-C motif chemokine 26	Q9Y258	ANXA5	Annexin A5	P08758	APOE	Apolipoprotein E	P02649	AB42	Amyloid-beta precursor protein	P05067	ACRBP	Q8NEB7
CCL3	C-C motif chemokine 3	P10147	APOE	Apolipoprotein E	P02649	APOE4	Apolipoprotein E	P02649	AGRN	Agrin	O00468	ACRV1	P26436
CCL4	C-C motif chemokine ligand 4	P13236	APOE4	Apolipoprotein E	P02649	ARSA	Arylsulfatase A	P15289	ANXA5	Annexin A5	P08758	ACTA2	P62736
CD40LG	CD40 ligand	P29965	ARSA	Arylsulfatase A	P15289	AB38	Amyloid-beta precursor protein	P05067	APOE	Apolipoprotein E	P02649	ACTN2	P35609
CD63	CD63 antigen	P08962	AB38	Amyloid-beta precursor protein	P05067	AB40	Amyloid-beta precursor protein	P05067	APOE4	Apolipoprotein E	P02649	ACVRL1	P37023
CHI3L1	Chitinase-3-like protein 1	P36222	AB40	Amyloid-beta precursor protein	P05067	AB42	Amyloid-beta precursor protein	P05067	ARSA	Arylsulfatase A	P15289	ACY1	Q03154
CHIT1	Chitotriosidase-1	Q13231	AB42	Amyloid-beta precursor protein	P05067	BASP1	Brain abundant membrane attached signal protein 1	P80723	BASP1	Brain abundant membrane attached signal protein 1	P80723	ACY3	Q96HD9
CNTN2	Contactin-2	Q02246	BASP1	Brain abundant membrane attached signal protein 1	P80723	CALB2	Calretinin	P22676	BD-MAPT	Microtubule-associated protein tau	P10636	ACYP1	P07311
CRH	Corticoliberin	P06850	C1QA	Complement C1q A chain	P02745	CCL17	C-C motif chemokine 17	Q92583	BD-pTau-181	Microtubule-associated protein tau	P10636	ADA	P00813
CRP	C-reactive protein	P02741	CALB2	Calretinin	P22676	CCL22	C-C motif chemokine 22	O00626	BD-pTau-217	Microtubule-associated protein tau	P10636	ADA2	Q9NZK5
CSF2	Granulocyte-macrophage colony-stimulating factor	P04141	CCL17	C-C motif chemokine 17	Q92583	CCL3	C-C motif chemokine 3	P10147	BD-pTau-231	Microtubule-associated protein tau	P10636	ADAM12	O43184
CST3	Cystatin-C	P01034	CCL22	C-C motif chemokine 22	O00626	CCL4	C-C motif chemokine ligand 4	P13236	CALB2	Calretinin	P22676	ADAM15	Q13444
CX3CL1	Fractalkine	P78423	CCL3	C-C motif chemokine 3	P10147	CD40LG	CD40 ligand	P29965	CCL17	C-C motif chemokine 17	Q92583	ADAM22	Q9P0K1
CXCL1	Growth-regulated alpha protein	P09341	CCL4	C-C motif chemokine ligand 4	P13236	CHI3L1	Chitinase-3-like protein 1	P36222	CCL22	C-C motif chemokine 22	O00626	ADAM23	O75077
CXCL10	C-X-C motif chemokine 10	P02778	CD40LG	CD40 ligand	P29965	CHIT1	Chitotriosidase-1	Q13231	CCL3	C-C motif chemokine 3	P10147	ADAM8	P78325
CXCL8	Interleukin-8, IL8	P10145	CHI3L1	Chitinase-3-like protein 1	P36222	CRH	Corticoliberin	P06850	CCL4	C-C motif chemokine ligand 4	P13236	ADAM9	Q13443
DDC	Aromatic-L-amino-acid decarboxylase	P20711	CHIT1	Chitotriosidase-1	Q13231	CRP	C-reactive protein	P02741	CD40LG	CD40 ligand	P29965	ADAMTS13	Q76LX8
ENO2	Gamma-enolase	P09104	CRH	Corticoliberin	P06850	CSF2	Granulocyte-macrophage colony-stimulating factor	P04141	CHI3L1	Chitinase-3-like protein 1	P36222	ADAMTS15	Q8TE58
FABP3	Fatty acid-binding protein, heart	P05413	CRP	C-reactive protein	P02741	CST3	Cystatin-C	P01034	CHIT1	Chitotriosidase-1	Q13231	ADAMTS16	Q8TE57
FCN2	Ficolin-2	Q15485	CSF2	Granulocyte-macrophage colony-stimulating factor	P04141	CX3CL1	Fractalkine	P78423	CRH	Corticoliberin	P06850	ADAMTS4	O75173
FGF2	Fibroblast growth factor 2	P09038	CST3	Cystatin-C	P01034	CXCL10	C-X-C motif chemokine 10	P02778	CRP	C-reactive protein	P02741	ADAMTS8	Q9UP79
FLT1	Vascular endothelial growth factor receptor 1	P17948	CX3CL1	Fractalkine	P78423	CXCL8	Interleukin-8, IL8	P10145	CSF2	Granulocyte-macrophage colony-stimulating factor	P04141	ADAMTSL2	Q86TH1
FOLR1	Folate receptor alpha	P15328	CXCL10	C-X-C motif chemokine 10	P02778	ENO2	Gamma-enolase	P09104	CST3	Cystatin-C	P01034	ADAMTSL4	Q6UY14
GDF15	Growth/differentiation factor 15	Q99988	CXCL8	Interleukin-8, IL8	P10145	FABP3	Fatty acid-binding protein, heart	P05413	CX3CL1	Fractalkine	P78423	ADAMTSL5	Q6ZMM2
GDI1	Rab GDP dissociation inhibitor alpha	P31150	DDC	Aromatic-L-amino-acid decarboxylase	P20711	FCN2	Ficolin-2	Q15485	CXCL10	C-X-C motif chemokine 10	P02778	ADCYAP1R1	P41586
GDNF	Glial cell line-derived neurotrophic factor	P39905	ENO2	Gamma-enolase	P09104	FGF2	Fibroblast growth factor 2	P09038	CXCL8	Interleukin-8, IL8	P10145	ADD1	P35611
GFAP	Glial fibrillary acidic protein	P14136	FABP3	Fatty acid-binding protein, heart	P05413	FLT1	Vascular endothelial growth factor receptor 1	P17948	DDC	Aromatic-L-amino-acid decarboxylase	P20711	ADGRB3	O60242
GOT1	Aspartate aminotransferase, cytoplasmic	P17174	FCN2	Ficolin-2	Q15485	FOLR1	Folate receptor alpha	P15328	ENO2	Gamma-enolase	P09104	ADGRD1	Q6QNK2
HBA1	Hemoglobin subunit alpha	P69905	FGF2	Fibroblast growth factor 2	P09038	GDF15	Growth/differentiation factor 15	Q99988	FABP3	Fatty acid-binding protein, heart	P05413	ADGRE1	Q14246
HTT	Huntingtin	P42858	FLT1	Vascular endothelial growth factor receptor 1	P17948	GDI1	Rab GDP dissociation inhibitor alpha	P31150	FCN2	Ficolin-2	Q15485	ADGRE2	Q9UHX3
ICAM1	Intercellular adhesion molecule 1	P05362	FOLR1	Folate receptor alpha	P15328	GDNF	Glial cell line-derived neurotrophic factor	P39905	FGF2	Fibroblast growth factor 2	P09038	ADGRE5	P48960
IFNG	Interferon gamma	P01579	GDF15	Growth/differentiation factor 15	Q99988	GFAP	Glial fibrillary acidic protein	P14136	FLT1	Vascular endothelial growth factor receptor 1	P17948	ADGRF5	Q8IZF2
IGF1R	Insulin-like growth factor 1 receptor	P08069	GDI1	Rab GDP dissociation inhibitor alpha	P31150	GOT1	Aspartate aminotransferase, cytoplasmic	P17174	FOLR1	Folate receptor alpha	P15328	ADGRG1	Q9Y653
IGFBP7	Insulin-like growth factor-binding protein 7	Q16270	GDNF	Glial cell line-derived neurotrophic factor	P39905	HBA1	Hemoglobin subunit alpha	P69905	GDF15	Growth/differentiation factor 15	Q99988	ADGRG2	Q8IZP9
IL10	Interleukin-10	P22301	GFAP	Glial fibrillary acidic protein	P14136	HTT	Huntingtin	P42858	GDI1	Rab GDP dissociation inhibitor alpha	P31150	ADH1B	P00325
IL12p70	Interleukin-12 subunit beta|Interleukin-12 subunit alpha	P29459|P29460	GOT1	Aspartate aminotransferase, cytoplasmic	P17174	ICAM1	Intercellular adhesion molecule 1	P05362	GDNF	Glial cell line-derived neurotrophic factor	P39905	ADH4	P08319
IL13	Interleukin-13	P35225	HBA1	Hemoglobin subunit alpha	P69905	IFNG	Interferon gamma	P01579	GFAP	Glial fibrillary acidic protein	P14136	ADIPOQ	Q15848
IL15	Interleukin-15	P40933	HTT	Huntingtin	P42858	IL10	Interleukin-10	P22301	GOT1	Aspartate aminotransferase, cytoplasmic	P17174	ADM	P35318
IL16	Pro-interleukin-16	Q14005	ICAM1	Intercellular adhesion molecule 1	P05362	IL13	Interleukin-13	P35225	HBA1	Hemoglobin subunit alpha	P69905	AFM	P43652
IL17A	Interleukin-17A	Q16552	IFNG	Interferon gamma	P01579	IL15	Interleukin-15	P40933	HTT	Huntingtin	P42858	AFP	P02771
IL18	Interleukin-18	Q14116	IL10	Interleukin-10	P22301	IL16	Pro-interleukin-16	Q14005	ICAM1	Intercellular adhesion molecule 1	P05362	AGER	Q15109
IL2	Interleukin-2	P60568	IL13	Interleukin-13	P35225	IL17A	Interleukin-17A	Q16552	IFNG	Interferon gamma	P01579	AGR2	O95994
IL33	Interleukin 33	O95760	IL15	Interleukin-15	P40933	IL18	Interleukin-18	Q14116	IL10	Interleukin-10	P22301	AGR3	Q8TD06
IL4	Interleukin-4	P05112	IL16	Pro-interleukin-16	Q14005	IL1B	Interleukin-1 beta	P01584	IL13	Interleukin-13	P35225	AGRN	O00468
IL5	Interleukin-5	P05113	IL17A	Interleukin-17A	Q16552	IL2	Interleukin-2	P60568	IL15	Interleukin-15	P40933	AGRP	O00253
IL6	Interleukin-6	P05231	IL18	Interleukin-18	Q14116	IL33	Interleukin 33	O95760	IL16	Pro-interleukin-16	Q14005	AGT	P01019
IL6R	Interleukin-6 receptor subunit alpha	P08887	IL1B	Interleukin-1 beta	P01584	IL4	Interleukin-4	P05112	IL17A	Interleukin-17A	Q16552	AGXT	P21549
IL7	Interleukin-7	P13232	IL2	Interleukin-2	P60568	IL5	Interleukin-5	P05113	IL18	Interleukin-18	Q14116	AHCY	P23526
IL9	Interleukin-9	P15248	IL33	Interleukin 33	O95760	IL6	Interleukin-6	P05231	IL1B	Interleukin-1 beta	P01584	AHNAK	Q09666
KDR	Vascular endothelial growth factor receptor 2	P35968	IL4	Interleukin-4	P05112	IL6R	Interleukin-6 receptor subunit alpha	P08887	IL2	Interleukin-2	P60568	AHNAK2	Q8IVF2
KLK6	Kallikrein-6	Q92876	IL5	Interleukin-5	P05113	IL7	Interleukin-7	P13232	IL33	Interleukin 33	O95760	AHSA1	O95433
MAPT	Microtubule-associated protein tau	P10636	IL6	Interleukin-6	P05231	IL9	Interleukin-9	P15248	IL4	Interleukin-4	P05112	AHSG	P02765
MDH1	Malate dehydrogenase, cytoplasmic	P40925	IL6R	Interleukin-6 receptor subunit alpha	P08887	KDR	Vascular endothelial growth factor receptor 2	P35968	IL5	Interleukin-5	P05113	AHSP	Q9NZD4
MME	Membrane metalloendopeptidase	P08473	IL7	Interleukin-7	P13232	KLK6	Kallikrein-6	Q92876	IL6	Interleukin-6	P05231	AIF1	P55008
MSLN	Mesothelin	Q13421	IL9	Interleukin-9	P15248	MAPT	Microtubule-associated protein tau	P10636	IL6R	Interleukin-6 receptor subunit alpha	P08887	AIF1L	Q9BQI0
NEFH	Neurofilament heavy polypeptide	P12036	KDR	Vascular endothelial growth factor receptor 2	P35968	MDH1	Malate dehydrogenase, cytoplasmic	P40925	IL7	Interleukin-7	P13232	AIFM1	O95831
NEFL	Neurofilament light polypeptide	P07196	KLK6	Kallikrein-6	Q92876	MME	Membrane metalloendopeptidase	P08473	IL9	Interleukin-9	P15248	AK1	P00568
NGF	Beta-nerve growth factor	P01138	MAPT	Microtubule-associated protein tau	P10636	MSLN	Mesothelin	Q13421	KDR	Vascular endothelial growth factor receptor 2	P35968	AK2	P54819
NPTX1	Neuronal pentraxin-1	Q15818	MDH1	Malate dehydrogenase, cytoplasmic	P40925	NEFH	Neurofilament heavy polypeptide	P12036	KLK6	Kallikrein-6	Q92876	AKR1B1	P15121
NPTX2	Neuronal pentraxin-2	P47972	MME	Membrane metalloendopeptidase	P08473	NEFL	Neurofilament light polypeptide	P07196	MAPT	Microtubule-associated protein tau	P10636	AKR1C4	P17516
NPTXR	Neuronal pentraxin receptor	O95502	MMP9	Matrix metalloproteinase-9	P14780	NGF	Beta-nerve growth factor	P01138	MDH1	Malate dehydrogenase, cytoplasmic	P40925	AKR7L	Q8NHP1
NPY	Neuropeptide Y	P01303	MSLN	Mesothelin	Q13421	NPTX1	Neuronal pentraxin-1	Q15818	MME	Membrane metalloendopeptidase	P08473	AKT1S1	Q96B36
PARK7	Protein/nucleic acid deglycase DJ-1	Q99497	NEFH	Neurofilament heavy polypeptide	P12036	NPTX2	Neuronal pentraxin-2	P47972	MSLN	Mesothelin	Q13421	AKT2	P31751
PDGFRB	Platelet-derived growth factor receptor beta	P09619	NEFL	Neurofilament light polypeptide	P07196	NPTXR	Neuronal pentraxin receptor	O95502	NEFH	Neurofilament heavy polypeptide	P12036	AKT3	Q9Y243
PDLIM5	PDZ and LIM domain 5	Q96HC4	NGF	Beta-nerve growth factor	P01138	NPY	Neuropeptide Y	P01303	NEFL	Neurofilament light polypeptide	P07196	ALCAM	Q13740
PGF	Placenta growth factor	P49763	NPTX1	Neuronal pentraxin-1	Q15818	NRGN	Neurogranin	Q92686	NGF	Beta-nerve growth factor	P01138	ALDH1A1	P00352
PGK1	Phosphoglycerate kinase 1	P00558	NPTX2	Neuronal pentraxin-2	P47972	Oligo-SNCA	Alpha-synuclein	P37840	NPTX1	Neuronal pentraxin-1	Q15818	ALDH3A1	P30838
POSTN	Periostin	Q15063	NPTXR	Neuronal pentraxin receptor	O95502	PARK7	Protein/nucleic acid deglycase DJ-1	Q99497	NPTX2	Neuronal pentraxin-2	P47972	ALPI	P09923
PRDX6	Peroxiredoxin-6	P30041	NPY	Neuropeptide Y	P01303	PDGFRB	Platelet-derived growth factor receptor beta	P09619	NPTXR	Neuronal pentraxin receptor	O95502	ALPP	P05187
PSEN1	Presenilin 1	P49768	NRGN	Neurogranin	Q92686	PDLIM5	PDZ and LIM domain 5	Q96HC4	NPY	Neuropeptide Y	P01303	AMBN	Q9NP70
pSNCA129	Alpha-synuclein	P37840	Oligo-SNCA	Alpha-synuclein	P37840	PGF	Placenta growth factor	P49763	NRGN	Neurogranin	Q92686	AMBP	P02760
pTau181	Microtubule-associated protein tau	P10636	PARK7	Protein/nucleic acid deglycase DJ-1	Q99497	PGK1	Phosphoglycerate kinase 1	P00558	Oligo-SNCA	Alpha-synuclein	P37840	AMFR	Q9UKV5
pTau231	Microtubule-associated protein tau	P10636	PDGFRB	Platelet-derived growth factor receptor beta	P09619	POSTN	Periostin	Q15063	PARK7	Protein/nucleic acid deglycase DJ-1	Q99497	AMIGO2	Q86SJ2
REST	RE1 silencing transcription factor	Q13127	PDLIM5	PDZ and LIM domain 5	Q96HC4	PRDX6	Peroxiredoxin-6	P30041	PDGFRB	Platelet-derived growth factor receptor beta	P09619	AMN	Q9BXJ7
RUVBL2	RuvB like AAA ATPase 2	Q9Y230	PGF	Placenta growth factor	P49763	PSEN1	Presenilin 1	P49768	PDLIM5	PDZ and LIM domain 5	Q96HC4	AMOT	Q4VCS5
S100A12	Protein S100-A12	P80511	PGK1	Phosphoglycerate kinase 1	P00558	pTau-181	Microtubule-associated protein tau	P10636	PGF	Placenta growth factor	P49763	AMOTL2	Q9Y2J4
S100B	S100 calcium binding protein B	P04271	POSTN	Periostin	Q15063	pTau-217	Microtubule-associated protein tau	P10636	PGK1	Phosphoglycerate kinase 1	P00558	AMPD3	Q01432
SAA1	Serum amyloid A-1 protein	P0DJI8	PRDX6	Peroxiredoxin-6	P30041	pTDP43-409	TAR DNA-binding protein 43	Q13148	POSTN	Periostin	Q15063	AMY1A_AMY1B_AMY1C	P0DUB6;P0DTE7;P0DTE8
SFRP1	Secreted frizzled-related protein 1	Q8N474	PSEN1	Presenilin 1	P49768	PTN	Pleiotrophin	P21246	PRDX6	Peroxiredoxin-6	P30041	AMY2A	P04746
SFTPD	Pulmonary surfactant-associated protein D	P35247	pSNCA-129	Alpha-synuclein	P37840	REST	RE1 silencing transcription factor	Q13127	PSEN1	Presenilin 1	P49768	AMY2B	P19961
SLIT2	Slit homolog 2 protein	O94813	pTau-181	Microtubule-associated protein tau	P10636	RUVBL2	RuvB like AAA ATPase 2	Q9Y230	pSNCA-129	Alpha-synuclein	P37840	ANG	P03950
SMOC1	SPARC-related modular calcium-binding protein 1	Q9H4F8	pTau-217	Microtubule-associated protein tau	P10636	S100A12	Protein S100-A12	P80511	pTau-181	Microtubule-associated protein tau	P10636	ANGPT1	Q15389
SNAP25	Synaptosomal-associated protein 25	P60880	pTDP43-409	TAR DNA-binding protein 43	Q13148	S100B	S100 calcium binding protein B	P04271	pTau-217	Microtubule-associated protein tau	P10636	ANGPT2	O15123
SNCA	Alpha-synuclein	P37840	PTN	Pleiotrophin	P21246	SAA1	Serum amyloid A-1 protein	P0DJI8	pTDP43-409	TAR DNA-binding protein 43	Q13148	ANGPTL1	O95841
SOD1	Superoxide dismutase [Cu-Zn]	P00441	REST	RE1 silencing transcription factor	Q13127	SFRP1	Secreted frizzled-related protein 1	Q8N474	PTN	Pleiotrophin	P21246	ANGPTL2	Q9UKU9
SQSTM1	Sequestosome-1	Q13501	RUVBL2	RuvB like AAA ATPase 2	Q9Y230	SFTPD	Pulmonary surfactant-associated protein D	P35247	REST	RE1 silencing transcription factor	Q13127	ANGPTL3	Q9Y5C1
TAFA5	Chemokine-like protein TAFA-5	Q7Z5A7	S100A12	Protein S100-A12	P80511	SLIT2	Slit homolog 2 protein	O94813	RUVBL2	RuvB like AAA ATPase 2	Q9Y230	ANGPTL4	Q9BY76
TARDBP	TAR DNA-binding protein 43	Q13148	S100B	S100 calcium binding protein B	P04271	SMOC1	SPARC-related modular calcium-binding protein 1	Q9H4F8	S100A12	Protein S100-A12	P80511	ANGPTL7	O43827
TEK	Angiopoietin-1 receptor	Q02763	SAA1	Serum amyloid A-1 protein	P0DJI8	SNCA	Alpha-synuclein	P37840	S100B	S100 calcium binding protein B	P04271	ANKMY2	Q8IV38
TIMP3	Metalloproteinase inhibitor 3	P35625	SDC1	Syndecan 1	P18827	SNCB	Synuclein beta	Q16143	SAA1	Serum amyloid A-1 protein	P0DJI8	ANKRD54	Q6NXT1
TNF	Tumor necrosis factor	P01375	SFRP1	Secreted frizzled-related protein 1	Q8N474	SOD1	Superoxide dismutase [Cu-Zn]	P00441	SFRP1	Secreted frizzled-related protein 1	Q8N474	ANPEP	P15144
TREM1	Triggering receptor expressed on myeloid cells 1	Q9NP99	SFTPD	Pulmonary surfactant-associated protein D	P35247	SQSTM1	Sequestosome-1	Q13501	SFTPD	Pulmonary surfactant-associated protein D	P35247	ANXA10	Q9UJ72
TREM2	Triggering receptor expressed on myeloid cells 2	Q9NZC2	SLIT2	Slit homolog 2 protein	O94813	TAFA5	Chemokine-like protein TAFA-5	Q7Z5A7	SLIT2	Slit homolog 2 protein	O94813	ANXA11	P50995
UBB	Polyunibquitin-B	P0CG47	SMOC1	SPARC-related modular calcium-binding protein 1	Q9H4F8	TARDBP	TAR DNA-binding protein 43	Q13148	SMOC1	SPARC-related modular calcium-binding protein 1	Q9H4F8	ANXA2	P07355
VCAM1	Vascular cell adhesion protein 1	P19320	SNCA	Alpha-synuclein	P37840	TIMP3	Metalloproteinase inhibitor 3	P35625	SNAP25	Synaptosomal-associated protein 25	P60880	ANXA3	P12429
VEGFA	Vascular endothelial growth factor A	P15692	SNCB	Synuclein beta	Q16143	TNF	Tumor necrosis factor	P01375	SNCA	Alpha-synuclein	P37840	ANXA4	P09525
VEGFD	Vascular endothelial growth factor D	O43915	SOD1	Superoxide dismutase [Cu-Zn]	P00441	TREM1	Triggering receptor expressed on myeloid cells 1	Q9NP99	SNCB	Synuclein beta	Q16143	AOC3	Q16853
VGF	VGF nerve growth factor inducible	O15240	SQSTM1	Sequestosome-1	Q13501	TREM2	Triggering receptor expressed on myeloid cells 2	Q9NZC2	SOD1	Superoxide dismutase [Cu-Zn]	P00441	AP1G2	O75843
VSNL1	Visinin-like protein 1	P62760	TAFA5	Chemokine-like protein TAFA-5	Q7Z5A7	UCHL1	Ubiquitin carboxyl-terminal hydrolase isozyme L1	P09936	SQSTM1	Sequestosome-1	Q13501	AP2B1	P63010
YWHAG	Tyrosine 3-monooxygenase/tryptophan 5-monooxygenase activation protein gamma	P61981	TARDBP	TAR DNA-binding protein 43	Q13148	VCAM1	Vascular cell adhesion protein 1	P19320	TAFA5	Chemokine-like protein TAFA-5	Q7Z5A7	AP3B1	O00203
YWHAZ	14-3-3 protein zeta/delta	P63104	TGFB1	Transforming growth factor beta-1 proprotein	P01137	VEGFA	Vascular endothelial growth factor A	P15692	TARDBP	TAR DNA-binding protein 43	Q13148	AP3S2	P59780
APOE4	Apolipoprotein E	P02649	TIMP2	Metalloproteinase inhibitor 2	P16035	VEGFD	Vascular endothelial growth factor D	O43915	TIMP3	Metalloproteinase inhibitor 3	P35625	APBB1IP	Q7Z5R6
IL1B	Interleukin-1 beta	P01584	TIMP3	Metalloproteinase inhibitor 3	P35625	VGF	VGF nerve growth factor inducible	O15240	TNF	Tumor necrosis factor	P01375	APCS	P02743
NRGN	Neurogranin	Q92686	TNF	Tumor necrosis factor	P01375	VSNL1	Visinin-like protein 1	P62760	TREM1	Triggering receptor expressed on myeloid cells 1	Q9NP99	APEX1	P27695
OligoSNCA	Alpha-synuclein	P37840	TREM1	Triggering receptor expressed on myeloid cells 1	Q9NP99	YWHAZ	14-3-3 protein zeta/delta	P63104	TREM2	Triggering receptor expressed on myeloid cells 2	Q9NZC2	APLP1	P51693
pTau217	Microtubule-associated protein tau	P10636	TREM2	Triggering receptor expressed on myeloid cells 2	Q9NZC2				UBB	Polyubiquitin-B	P0CG47	APOA1	P02647
pTDP43409	TAR DNA-binding protein 43	Q13148	UBB	Polyubiquitin-B	P0CG47				UCHL1	Ubiquitin carboxyl-terminal hydrolase isozyme L1	P09936	APOA2	P02652
PTN	Pleiotrophin	P21246	UCHL1	Ubiquitin carboxyl-terminal hydrolase isozyme L1	P09936				VCAM1	Vascular cell adhesion protein 1	P19320	APOA4	P06727
SNCB	Synuclein beta	Q16143	VCAM1	Vascular cell adhesion protein 1	P19320				VEGFA	Vascular endothelial growth factor A	P15692	APOBR	Q0VD83
UCHL1	Ubiquitin carboxyl-terminal hydrolase isozyme L1	P09936	VEGFA	Vascular endothelial growth factor A	P15692				VEGFD	Vascular endothelial growth factor D	O43915	APOC1	P02654
			VEGFD	Vascular endothelial growth factor D	O43915				VGF	VGF nerve growth factor inducible	O15240	APOD	P05090
			VGF	VGF nerve growth factor inducible	O15240				VSNL1	Visinin-like protein 1	P62760	APOE	P02649
			VSNL1	Visinin-like protein 1	P62760				YWHAG	Tyrosine 3-monooxygenase/tryptophan 5-monooxygenase activation protein gamma	P61981	APOF	Q13790
			YWHAG	Tyrosine 3-monooxygenase/tryptophan 5-monooxygenase activation protein gamma	P61981				YWHAZ	14-3-3 protein zeta/delta	P63104	APOH	P02749
			YWHAZ	14-3-3 protein zeta/delta	P63104							APOL1	O14791
												APOM	O95445
												APP	P05067
												APPL2	Q8NEU8
												APRT	P07741
												ARAF	P10398
												AREG	P15514
												ARF6	P62330
												ARFIP1	P53367
												ARG1	P05089
												ARHGAP1	Q07960
												ARHGAP25	P42331
												ARHGAP45	Q92619
												ARHGEF1	Q92888
												ARHGEF10	O15013
												ARHGEF12	Q9NZN5
												ARHGEF5	Q12774
												ARL13B	Q3SXY8
												ARL2BP	Q9Y2Y0
												ARSA	P15289
												ARSB	P15848
												ART3	Q13508
												ASAH1	Q13510
												ASAH2	Q9NR71
												ASGR1	P07306
												ASGR2	P07307
												ASPN	Q9BXN1
												ASPSCR1	Q9BZE9
												ASRGL1	Q7L266
												ASS1	P00966
												ATG16L1	Q676U5
												ATG4A	Q8WYN0
												ATOX1	O00244
												ATP5IF1	Q9UII2
												ATP6AP2	O75787
												ATP6V1F	Q16864
												ATP6V1G1	O75348
												ATRAID	Q6UW56
												ATRN	O75882
												ATXN10	Q9UBB4
												ATXN2	Q99700
												ATXN2L	Q8WWM7
												ATXN3	P54252
												AXIN1	O15169
												AXL	P30530
												AZI2	Q9H6S1
												AZU1	P20160
												B2M	P61769
												B3GNT7	Q8NFL0
												B4GALT1	P15291
												B4GAT1	O43505
												BACH1	O14867
												BAG3	O95817
												BAG4	O95429
												BAG6	P46379
												BAIAP2	Q9UQB8
												BANK1	Q8NDB2
												BAP18	Q8IXM2
												BATF	Q16520
												BAX	Q07812
												BCAM	P50895
												BCAN	Q96GW7
												BCAT1	P54687
												BCHE	P06276
												BCL2	P10415
												BCL2L1	Q07817
												BCL2L11	O43521
												BCL2L15	Q5TBC7
												BCR	P11274
												BDNF	P23560
												BECN1	Q14457
												BGLAP	P02818
												BGN	P21810
												BID	P55957
												BIN2	Q9UBW5
												BIRC2	Q13490
												BLMH	Q13867
												BLNK	Q8WV28
												BLOC1S3	Q6QNY0
												BLVRB	P30043
												BMP10	O95393
												BMP4	P12644
												BMP6	P22004
												BMPER	Q8N8U9
												BNIP3L	O60238
												BOC	Q9BWV1
												BOLA1	Q9Y3E2
												BOLA2_BOLA2B	Q9H3K6;Q9H3K6
												BPIFA2	Q96DR5
												BPIFB1	Q8TDL5
												BPIFB2	Q8N4F0
												BRAP	Q7Z569
												BRK1	Q8WUW1
												BSG	P35613
												BST1	Q10588
												BST2	Q10589
												BTC	P35070
												BTD	P43251
												BTN1A1	Q13410
												BTN2A1	Q7KYR7
												BTN3A2	P78410
												C19ORF12	NA
												C1QA	P02745
												C1QBP	Q07021
												C1QL2	Q7Z5L3
												C1QTNF1	Q9BXJ1
												C1QTNF5	Q9BXJ0
												C1QTNF9	P0C862
												C1R	P00736
												C1RL	Q9NZP8
												C1S	P09871
												C2	P06681
												C2CD2L	O14523
												C2ORF69	NA
												C3	P01024
												C4BPB	P20851
												C5	P01031
												C7	P10643
												C7ORF50	NA
												C8B	P07358
												C9	P02748
												C9ORF40	NA
												CA1	P00915
												CA11	O75493
												CA12	O43570
												CA13	Q8N1Q1
												CA14	Q9ULX7
												CA2	P00918
												CA3	P07451
												CA4	P22748
												CA5A	P35218
												CA6	P23280
												CA9	Q16790
												CACNB3	P54284
												CACYBP	Q9HB71
												CALB1	P05937
												CALB2	P22676
												CALCA	P01258
												CALCB	P10092
												CALCOCO1	Q9P1Z2
												CALCOCO2	Q13137
												CAMKK1	Q8N5S9
												CAMLG	P49069
												CAMSAP1	Q5T5Y3
												CANT1	Q8WVQ1
												CAPG	P40121
												CAPN3	P20807
												CAPS	Q13938
												CARHSP1	Q9Y2V2
												CASP1	P29466
												CASP10	Q92851
												CASP2	P42575
												CASP3	P42574
												CASP4	P49662
												CASP7	P55210
												CASP8	Q14790
												CAT	P04040
												CBLIF	P27352
												CBLN4	Q9NTU7
												CC2D1A	Q6P1N0
												CCAR2	Q8N163
												CCDC134	Q9H6E4
												CCDC50	Q8IVM0
												CCDC80	Q76M96
												CCER2	I3L3R5
												CCL11	P51671
												CCL13	Q99616
												CCL14	Q16627
												CCL15	Q16663
												CCL16	O15467
												CCL17	Q92583
												CCL18	P55774
												CCL19	Q99731
												CCL2	P13500
												CCL20	P78556
												CCL21	O00585
												CCL22	O00626
												CCL23	P55773
												CCL24	O00175
												CCL25	O15444
												CCL26	Q9Y258
												CCL27	Q9Y4X3
												CCL28	Q9NRJ3
												CCL3	P10147
												CCL4	P13236
												CCL5	P13501
												CCL7	P80098
												CCL8	P80075
												CCN1	O00622
												CCN2	P29279
												CCN3	P48745
												CCN4	O95388
												CCN5	O76076
												CCND2	P30279
												CCS	O14618
												CCT5	P48643
												CD101	Q93033
												CD109	Q6YHK3
												CD14	P08571
												CD160	O95971
												CD163	Q86VB7
												CD164	Q04900
												CD177	Q8N6Q3
												CD1C	P29017
												CD200	P41217
												CD200R1	Q8TD46
												CD207	Q9UJ71
												CD209	Q9NNX6
												CD22	P20273
												CD226	Q15762
												CD244	Q9BZW8
												CD248	Q9HCU0
												CD27	P26842
												CD274	Q9NZQ7
												CD276	Q5ZPR3
												CD28	P10747
												CD2AP	Q9Y5K6
												CD300A	Q9UGN4
												CD300C	Q08708
												CD300E	Q496F6
												CD300LF	Q8TDQ1
												CD300LG	Q6UXG3
												CD302	Q8IX05
												CD33	P20138
												CD34	P28906
												CD36	P16671
												CD38	P28907
												CD3G	P09693
												CD4	P01730
												CD40	P25942
												CD40LG	P29965
												CD46	P15529
												CD48	P09326
												CD5	P06127
												CD55	P08174
												CD58	P19256
												CD59	P13987
												CD5L	O43866
												CD6	P30203
												CD63	P08962
												CD69	Q07108
												CD7	P09564
												CD70	P32970
												CD72	P21854
												CD74	P04233
												CD79B	P40259
												CD80	P33681
												CD83	Q01151
												CD84	Q9UIB8
												CD86	P42081
												CD8A	P01732
												CD93	Q9NPY3
												CD99	P14209
												CD99L2	Q8TCZ2
												CDA	P32320
												CDC26	Q8NHZ8
												CDC27	P30260
												CDC37	Q16543
												CDC42BPB	Q9Y5S2
												CDCP1	Q9H5V8
												CDH1	P12830
												CDH15	P55291
												CDH17	Q12864
												CDH2	P19022
												CDH3	P22223
												CDH5	P33151
												CDH6	P55285
												CDHR1	Q96JP9
												CDHR2	Q9BYE9
												CDHR5	Q9HBB8
												CDK5RAP3	Q96JB5
												CDKN1A	P38936
												CDKN2D	P55273
												CDNF	Q49AH0
												CDON	Q4KMG0
												CDSN	Q15517
												CEACAM1	P13688
												CEACAM16	Q2WEN9
												CEACAM19	Q7Z692
												CEACAM21	Q3KPI0
												CEACAM5	P06731
												CEACAM6	P40199
												CEACAM8	P31997
												CEBPB	P17676
												CELA2A	P08217
												CELA3A	P09093
												CELSR2	Q9HCU4
												CEND1	Q8N111
												CENPF	P49454
												CEP170	Q5SW79
												CEP20	Q96NB1
												CEP43	O95684
												CEP85	Q6P2H3
												CERT	Q9Y5P4
												CES1	P23141
												CES2	O00748
												CES3	Q6UWW8
												CETN2	P41208
												CETN3	O15182
												CFB	P00751
												CFC1	P0CG37
												CFD	P00746
												CFH	P08603
												CFHR2	P36980
												CFHR4	Q92496
												CFHR5	Q9BXR6
												CFI	P05156
												CFP	P27918
												CGA	P01215
												CGREF1	Q99674
												CHAC2	Q8WUX2
												CHAD	O15335
												CHCHD10	Q8WYQ3
												CHCHD6	Q9BRQ6
												CHGA	P10645
												CHGB	P05060
												CHI3L1	P36222
												CHIT1	Q13231
												CHL1	O00533
												CHM	P24386
												CHMP1A	Q9HD42
												CHMP6	Q96FZ7
												CHRDL1	Q9BU40
												CHRDL2	Q6WN34
												CIAPIN1	Q6FI81
												CILP	O75339
												CIRBP	Q14011
												CIT	O14578
												CKAP4	Q07065
												CKB	P12277
												CKMT1A_CKMT1B	P12532;P12532
												CLC	Q05315
												CLEC10A	Q8IUN9
												CLEC11A	Q9Y240
												CLEC14A	Q86T13
												CLEC1A	Q8NC01
												CLEC1B	Q9P126
												CLEC3B	P05452
												CLEC4A	Q9UMR7
												CLEC4C	Q8WTT0
												CLEC4D	Q8WXI8
												CLEC4G	Q6UXB4
												CLEC4M	Q9H2X3
												CLEC5A	Q9NY25
												CLEC6A	Q6EIG7
												CLEC7A	Q9BXN2
												CLGN	O14967
												CLIP2	Q9UDT6
												CLMP	Q9H6B4
												CLPP	Q16740
												CLPS	P04118
												CLSTN1	O94985
												CLSTN2	Q9H4D0
												CLSTN3	Q9BQT9
												CLTA	P09496
												CLU	P10909
												CLUL1	Q15846
												CMC1	Q7Z7K0
												CMIP	Q8IY22
												CNDP1	Q96KN2
												CNGB3	Q9NQW8
												CNP	P09543
												CNPY2	Q9Y2B0
												CNPY4	Q8N129
												CNST	Q6PJW8
												CNTN1	Q12860
												CNTN2	Q02246
												CNTN3	Q9P232
												CNTN4	Q8IWV2
												CNTN5	O94779
												CNTNAP2	Q9UHC6
												COCH	O43405
												COL15A1	P39059
												COL18A1	P39060
												COL1A1	P02452
												COL24A1	Q17RW2
												COL28A1	Q2UY09
												COL2A1	P02458
												COL3A1	P02461
												COL4A1	P02462
												COL5A1	P20908
												COL6A3	P12111
												COL9A1	P20849
												COLEC12	Q5KU26
												COMMD1	Q8N668
												COMMD9	Q9P000
												COMP	P49747
												COMT	P21964
												COQ7	Q99807
												CORO1A	P31146
												COX5B	P10606
												CPA1	P15085
												CPA2	P48052
												CPA4	Q9UI42
												CPB1	P15086
												CPB2	Q96IY4
												CPE	P16870
												CPM	P14384
												CPOX	P36551
												CPPED1	Q9BRF8
												CPQ	Q9Y646
												CPVL	Q9H3G5
												CPXM1	Q96SM3
												CPXM2	Q8N436
												CR1	P17927
												CR2	P20023
												CRACR2A	Q9BSW2
												CRADD	P78560
												CREG1	O75629
												CRELD1	Q96HD1
												CRELD2	Q6UXH1
												CRH	P06850
												CRHBP	P24387
												CRIM1	Q9NZV1
												CRIP2	P52943
												CRISP2	P16562
												CRISP3	P54108
												CRKL	P46109
												CRLF1	O75462
												CRNN	Q9UBG3
												CRTAC1	Q9NQ79
												CRTAM	O95727
												CRYBB1	P53674
												CRYBB2	P43320
												CRYGD	P07320
												CRYM	Q14894
												CRYZL1	O95825
												CSDE1	O75534
												CSF1	P09603
												CSF1R	P07333
												CSF2	P04141
												CSF2RA	P15509
												CSF2RB	P32927
												CSF3	P09919
												CSF3R	Q99062
												CSNK2A1	P68400
												CSPG4	Q6UVK1
												CSRP3	P50461
												CST1	P01037
												CST3	P01034
												CST5	P28325
												CST6	Q15828
												CST7	O76096
												CSTB	P04080
												CTBS	Q01459
												CTF1	Q16619
												CTHRC1	Q96CG8
												CTRB1	P17538
												CTRC	Q99895
												CTRL	P40313
												CTSB	P07858
												CTSC	P53634
												CTSD	P07339
												CTSE	P14091
												CTSF	Q9UBX1
												CTSH	P09668
												CTSL	P07711
												CTSO	P43234
												CTSS	P25774
												CTSV	O60911
												CTSZ	Q9UBR2
												CWC15	Q9P013
												CX3CL1	P78423
												CXADR	P78310
												CXCL1	P09341
												CXCL10	P02778
												CXCL11	O14625
												CXCL12	P48061
												CXCL13	O43927
												CXCL14	O95715
												CXCL16	Q9H2A7
												CXCL17	Q6UXB2
												CXCL3	P19876
												CXCL5	P42830
												CXCL6	P80162
												CXCL8	P10145
												CXCL9	Q07325
												CYB5R2	Q6BCY4
												CYTL1	Q9NRR1
												DAAM1	Q9Y4D1
												DAB2	P98082
												DAG1	Q14118
												DAPP1	Q9UN19
												DARS1	P14868
												DBH	P09172
												DBI	P07108
												DBN1	Q16643
												DBNL	Q9UJU6
												DCBLD2	Q96PD2
												DCN	P07585
												DCTD	P32321
												DCTN1	Q14203
												DCTN2	Q13561
												DCTN6	O00399
												DCTPP1	Q9H773
												DCXR	Q7Z4W1
												DDAH1	O94760
												DDC	P20711
												DDHD2	O94830
												DDI2	Q5TDH0
												DDR1	Q08345
												DDT	P30046
												DDX58	O95786
												DECR1	Q16698
												DEFA1_DEFA1B	P59665;P59665
												DEFB4A_DEFB4B	O15263;O15263
												DENR	O43583
												DFFA	O00273
												DGCR6	Q14129
												DGKA	P23743
												DHPS	P49366
												DHRS4L2	Q6PKH6
												DIABLO	Q9NR28
												DIPK2B	Q9H7Y0
												DKK1	O94907
												DKK3	Q9UBP4
												DKK4	Q9UBT3
												DKKL1	Q9UK85
												DLG4	P78352
												DLK1	P80370
												DLL1	O00548
												DMD	P11532
												DMP1	Q13316
												DNAJA2	O60884
												DNAJA4	Q8WW22
												DNAJB1	P25685
												DNAJB14	Q8TBM8
												DNAJB2	P25686
												DNAJB6	O75190
												DNAJC21	Q5F1R6
												DNAJC6	O75061
												DNAJC9	Q8WXX5
												DNER	Q8NFT8
												DNM1	Q05193
												DNM3	Q9UQ16
												DNMBP	Q6XZF7
												DNPEP	Q9ULA0
												DNPH1	O43598
												DOK1	Q99704
												DOK2	O60496
												DPEP1	P16444
												DPEP2	Q9H4A9
												DPP10	Q8N608
												DPP4	P27487
												DPP6	P42658
												DPP7	Q9UHL4
												DPT	Q07507
												DPY30	Q9C005
												DRAXIN	Q8NBI3
												DRG2	P55039
												DSC2	Q02487
												DSCAM	O60469
												DSG2	Q14126
												DSG3	P32926
												DSG4	Q86SJ6
												DTD1	Q8TEA8
												DTNB	O60941
												DTX3	Q8N9I9
												DTYMK	P23919
												DUSP13	Q6B8I1
												DUSP29	Q68J44
												DUSP3	P51452
												DUT	P33316
												DXO	O77932
												DYNLT1	P63172
												DYNLT3	P51808
												EBAG9	O00559
												EBI3_IL27	Q14213;Q8NEV9
												ECE1	P42892
												ECHDC3	Q96DC8
												ECHS1	P30084
												ECI2	O75521
												ECM1	Q16610
												EDA2R	Q9HAV5
												EDAR	Q9UNE0
												EDDM3B	P56851
												EDF1	O60869
												EDIL3	O43854
												EDN1	P05305
												EEF1D	P29692
												EFCAB14	O75071
												EFEMP1	Q12805
												EFHD1	Q9BUP0
												EFNA1	P20827
												EFNA4	P52798
												EFNB2	P52799
												EGF	P01133
												EGFL7	Q9UHF1
												EGFLAM	Q63HQ2
												EGFR	P00533
												EGLN1	Q9GZT9
												EHBP1	Q8NDI1
												EHD3	Q9NZN3
												EIF2AK2	P19525
												EIF4B	P23588
												EIF4E	P06730
												EIF4EBP1	Q13541
												EIF4G1	Q04637
												EIF4G3	O43432
												ELAC1	Q9H777
												ELAVL4	P26378
												ELN	P15502
												ELOA	Q14241
												ELOB	Q15370
												ENAH	Q8N8S7
												ENDOU	P21128
												ENG	P17813
												ENO1	P06733
												ENO2	P09104
												ENO3	P13929
												ENPP2	Q13822
												ENPP5	Q9UJA9
												ENPP6	Q6UWR7
												ENPP7	Q6UWV6
												ENTPD2	Q9Y5L3
												ENTPD5	O75356
												ENTPD6	O75354
												ENTR1	Q96C92
												EPB41L5	Q9HCM4
												EPCAM	P16422
												EPHA1	P21709
												EPHA2	P29317
												EPHA4	P54764
												EPHB4	P54760
												EPHB6	O15197
												EPO	P01588
												EPPK1	P58107
												EPS8L2	Q9H6S3
												ERBB2	P04626
												ERBB3	P21860
												ERBB4	Q15303
												ERBIN	Q96RT1
												EREG	O14944
												ERMAP	Q96PL5
												ERN1	O75460
												ERP29	P30040
												ERP44	Q9BS26
												ERVV_1	NA
												ESAM	Q96AP7
												ESM1	Q9NQ30
												ESYT2	A0FGR8
												EVI5	O60447
												EXTL1	Q92935
												EZR	P15311
												F10	P00742
												F11	P03951
												F11R	Q9Y624
												F12	P00748
												F13B	P05160
												F2	P00734
												F2R	P25116
												F3	P13726
												F7	P08709
												F9	P00740
												FABP1	P07148
												FABP2	P12104
												FABP3	P05413
												FABP4	P15090
												FABP5	Q01469
												FABP6	P51161
												FABP9	Q0Z7S8
												FADD	Q13158
												FAM13A	O94988
												FAM171A2	A8MVW0
												FAM171B	Q6P995
												FAM172A	Q8WUF8
												FAM20A	Q96MK3
												FAM3B	P58499
												FAM3C	Q92520
												FAM3D	Q96BQ1
												FAP	Q12884
												FARSA	Q9Y285
												FAS	P25445
												FASLG	P48023
												FBLN2	P98095
												FBP1	P09467
												FCAMR	Q8WWV6
												FCAR	P24071
												FCER1A	P12319
												FCER2	P06734
												FCGR2A	P12318
												FCGR2B	P31994
												FCGR3B	O75015
												FCN1	O00602
												FCN2	Q15485
												FCRL1	Q96LA6
												FCRL2	Q96LA5
												FCRL3	Q96P31
												FCRL5	Q96RD9
												FCRL6	Q6DN72
												FCRLB	Q6BAA4
												FEN1	P39748
												FETUB	Q9UGM5
												FGA	P02671
												FGD3	Q5JSP0
												FGF19	O95750
												FGF2	P09038
												FGF21	Q9NSA1
												FGF23	Q9GZV9
												FGF5	P12034
												FGFBP1	Q14512
												FGFBP2	Q9BYJ0
												FGFBP3	Q8TAT2
												FGFR2	P21802
												FGFR4	P22455
												FGL1	Q08830
												FGR	P09769
												FHIT	P49789
												FIS1	Q9Y3D6
												FKBP14	Q9NWM8
												FKBP1B	P68106
												FKBP4	Q02790
												FKBP5	Q13451
												FKBPL	Q9UIM3
												FLI1	Q01543
												FLRT2	O43155
												FLT1	P17948
												FLT3	P36888
												FLT3LG	P49771
												FLT4	P35916
												FMNL1	O95466
												FN1	P02751
												FNDC1	Q4ZHG4
												FNTA	P49354
												FOLH1	Q04609
												FOLR1	P15328
												FOLR2	P14207
												FOLR3	P41439
												FOXJ3	Q9UPW0
												FOXO1	Q12778
												FOXO3	O43524
												FRZB	Q92765
												FSHB	P01225
												FST	P19883
												FSTL1	Q12841
												FSTL3	O95633
												FTCD	O95954
												FUCA1	P04066
												FUOM	A2VDF0
												FURIN	P09958
												FUS	P35637
												FUT1	P19526
												FUT3_FUT5	P21217;Q11128
												FUT8	Q9BYC5
												FXN	Q16595
												FXYD5	Q96DB9
												FYB1	O15117
												GABARAP	O95166
												GADD45GIP1	Q8TAE8
												GAL	P22466
												GALNT10	Q86SR1
												GALNT2	Q10471
												GALNT3	Q14435
												GALNT5	Q7Z7M9
												GALNT7	Q86SF2
												GAPDH	P04406
												GAS6	Q14393
												GASK1A	Q9UFP1
												GAST	P01350
												GATD3	P0DPI2
												GBP1	P32455
												GC	P02774
												GCC1	Q96CN9
												GCG	P01275
												GCHFR	P30047
												GCLM	P48507
												GCNT1	Q02742
												GDF15	Q99988
												GDF2	Q9UK05
												GDNF	P39905
												GET3	O43681
												GFAP	P14136
												GFER	P55789
												GFRA1	P56159
												GFRA2	O00451
												GFRA3	O60609
												GFRAL	Q6UXV0
												GGACT	Q9BVM4
												GGCT	O75223
												GGH	Q92820
												GGT1	P19440
												GGT5	P36269
												GH1	P01241
												GH2	P01242
												GHR	P10912
												GHRL	Q9UBU3
												GIGYF2	Q6Y7W6
												GIMAP7	Q8NHV1
												GIMAP8	Q8ND71
												GIP	P09681
												GIPC2	Q8TF65
												GIPC3	Q8TF64
												GIT1	Q9Y2X7
												GKN1	Q9NS71
												GLA	P06280
												GLB1	P16278
												GLIPR1	P48060
												GLO1	Q04760
												GLOD4	Q9HC38
												GLRX	P35754
												GLRX5	Q86SX6
												GLYR1	Q49A26
												GM2A	P17900
												GMFG	O60234
												GMPR	P36959
												GMPR2	Q9P2T1
												GNAS	O95467
												GNE	Q9Y223
												GNLY	P22749
												GNPDA1	P46926
												GNPDA2	Q8TDQ7
												GOLGA3	Q08378
												GOLM2	Q6P4E1
												GOPC	Q9HD26
												GORASP2	Q9H8Y8
												GOT1	P17174
												GP1BA	P07359
												GP1BB	P13224
												GP2	P55259
												GP5	P40197
												GP6	Q9HCN6
												GPA33	Q99795
												GPC1	P35052
												GPC5	P78333
												GPD1	P21695
												GPHA2	Q96T91
												GPI	P06744
												GPIHBP1	Q8IV16
												GPKOW	Q92917
												GPNMB	Q14956
												GPR158	Q5T848
												GPR15L	Q6UWK7
												GPR37	O15354
												GRAP2	O75791
												GRHPR	Q9UBQ7
												GRIN2B	Q13224
												GRK5	P34947
												GRN	P28799
												GRP	P07492
												GRPEL1	Q9HAV7
												GRSF1	Q12849
												GSAP	A4D1B5
												GSN	P06396
												GSR	P00390
												GSTA1	P08263
												GSTA3	Q16772
												GSTP1	P09211
												GSTT2B	P0CG30
												GTF2IRD1	Q9UHL9
												GTPBP2	Q9BX10
												GUCA2A	Q02747
												GUSB	P08236
												GYS1	P13807
												GZMA	P12544
												GZMB	P10144
												GZMH	P20718
												HAGH	Q16775
												HAO1	Q9UJM8
												HARS1	P12081
												HAVCR1	Q96D42
												HAVCR2	Q8TDQ0
												HBEGF	Q99075
												HBQ1	P09105
												HBZ	P02008
												HCLS1	P14317
												HDDC2	Q7Z4H3
												HDGF	P51858
												HDGFL2	Q7Z4V5
												HEG1	Q9ULI3
												HEPACAM2	A8MVW5
												HEPH	Q9BQS7
												HEXIM1	O94992
												HGF	P14210
												HGFAC	Q04756
												HGS	O14964
												HHEX	Q03014
												HIP1R	O75146
												HJV	Q6ZVN8
												HLA_A	NA
												HLA_DRA	NA
												HLA_E	NA
												HMBS	P08397
												HMCN2	Q8NDA2
												HMGCL	P35914
												HMOX1	P09601
												HMOX2	P30519
												HNMT	P50135
												HNRNPK	P61978
												HNRNPUL1	Q9BUJ2
												HPCAL1	P37235
												HPGDS	O60760
												HPSE	Q9Y251
												HRC	P23327
												HRG	P04196
												HS1BP3	Q53T59
												HS3ST3B1	Q9Y662
												HS6ST1	O60243
												HS6ST2	Q96MM7
												HSBP1	O75506
												HSD11B1	P28845
												HSD17B14	Q9BPX1
												HSDL2	Q6YN16
												HSPA1A	P0DMV8
												HSPA2	P54652
												HSPB1	P04792
												HSPB6	O14558
												HSPG2	P98160
												HTRA2	O43464
												HYAL1	Q12794
												HYOU1	Q9Y4L1
												ICA1	Q05084
												ICAM1	P05362
												ICAM2	P13598
												ICAM3	P32942
												ICAM4	Q14773
												ICAM5	Q9UMF0
												ICOSLG	O75144
												IDO1	P14902
												IDS	P22304
												IDUA	P35475
												IFI30	P13284
												IFIT3	O14879
												IFNAR1	P17181
												IFNG	P01579
												IFNGR1	P15260
												IFNGR2	P38484
												IFNLR1	Q8IU57
												IFT20	Q8IY31
												IGBP1	P78318
												IGDCC4	Q8TDY8
												IGF1R	P08069
												IGF2R	P11717
												IGFBP1	P08833
												IGFBP2	P18065
												IGFBP3	P17936
												IGFBP4	P22692
												IGFBP6	P24592
												IGFBP7	Q16270
												IGFBPL1	Q8WX77
												IGLC2	P0DOY2
												IGLON5	A6NGN9
												IGSF21	Q96ID5
												IGSF3	O75054
												IGSF8	Q969P0
												IGSF9	Q9P2J2
												IKBKG	Q9Y6K9
												IL10	P22301
												IL10RA	Q13651
												IL10RB	Q08334
												IL12A_IL12B	P29459;P29460
												IL12B	P29460
												IL12RB1	P42701
												IL13RA1	P78552
												IL15	P40933
												IL16	Q14005
												IL17C	Q9P0M4
												IL17D	Q8TAD2
												IL17RA	Q96F46
												IL17RB	Q9NRM6
												IL18	Q14116
												IL18BP	O95998
												IL18R1	Q13478
												IL18RAP	O95256
												IL19	Q9UHD0
												IL1B	P01584
												IL1R1	P14778
												IL1R2	P27930
												IL1RAP	Q9NPH3
												IL1RL1	Q01638
												IL1RL2	Q9HB29
												IL1RN	P18510
												IL20RA	Q9UHF4
												IL22	Q9GZX6
												IL22RA1	Q8N6P7
												IL2RA	P01589
												IL2RG	P31785
												IL31RA	Q8NI17
												IL32	P24001
												IL34	Q6ZMJ4
												IL3RA	P26951
												IL4R	P24394
												IL5RA	Q01344
												IL6	P05231
												IL6R	P08887
												IL6ST	P40189
												IL7	P13232
												IL7R	P16871
												ILKAP	Q9H0C8
												IMMT	Q16891
												IMPA1	P29218
												IMPACT	Q9P2X3
												ING1	Q9UK53
												INHBB	P09529
												INHBC	P55103
												INPP1	P49441
												INPP5D	Q92835
												INPP5J	Q15735
												INPPL1	O15357
												INSL3	P51460
												INSL4	Q14641
												INSL5	Q9Y5Q6
												INSR	P06213
												IPCEF1	Q8WWN9
												IQGAP2	Q13576
												IRAG2	Q12912
												IRAK1	P51617
												IRAK4	Q9NWZ3
												ISLR2	Q6UXK2
												ISM1	B1AKI9
												IST1	P53990
												ITGA11	Q9UKX5
												ITGA2	P17301
												ITGA5	P08648
												ITGA6	P23229
												ITGAL	P20701
												ITGAM	P11215
												ITGAV	P06756
												ITGB1	P05556
												ITGB1BP2	Q9UKP3
												ITGB2	P05107
												ITGB5	P18084
												ITGB6	P18564
												ITGB7	P26010
												ITGBL1	O95965
												ITIH1	P19827
												ITIH3	Q06033
												ITIH4	Q14624
												ITM2A	O43736
												ITPR1	Q14643
												JAM2	P57087
												JAM3	Q9BX67
												JCHAIN	P01591
												JPT2	Q9H910
												KAZALD1	Q96I82
												KAZN	Q674X7
												KCTD5	Q9NXV2
												KDR	P35968
												KEL	P23276
												KHK	P50053
												KIAA0319	Q5VV43
												KIF1C	O43896
												KIF22	Q14807
												KIFBP	Q96EK5
												KIR2DL2	P43627
												KIR2DL3	P43628
												KIR2DS4	P43632
												KIR3DL1	P43629
												KIR3DL2	P43630
												KIRREL2	Q6UWL6
												KIT	P10721
												KITLG	P21583
												KLB	Q86Z14
												KLF4	O43474
												KLHL41	O60662
												KLK1	P06870
												KLK10	O43240
												KLK11	Q9UBX7
												KLK12	Q9UKR0
												KLK13	Q9UKR3
												KLK14	Q9P0G3
												KLK15	Q9H2R5
												KLK3	P07288
												KLK4	Q9Y5K2
												KLK6	Q92876
												KLK7	P49862
												KLK8	O60259
												KLKB1	P03952
												KLRB1	Q12918
												KLRD1	Q13241
												KLRF1	Q9NZS2
												KLRK1	P26718
												KRT18	P05783
												KRT19	P08727
												KRT5	P13647
												KYAT1	Q16773
												KYNU	Q16719
												L1CAM	P32004
												L3HYPDH	Q96EM0
												LACRT	Q9GZZ8
												LACTB2	Q53H82
												LAG3	P18627
												LAIR1	Q6GTX8
												LAIR2	Q6ISS4
												LAMA4	Q16363
												LAMB1	P07942
												LAMP1	P11279
												LAMP2	P13473
												LAMP3	Q9UQV4
												LAMTOR5	O43504
												LAP3	P28838
												LARP1	Q6PKG0
												LAT	O43561
												LAT2	Q9GZY6
												LATS1	O95835
												LAYN	Q6UX15
												LBP	P18428
												LBR	Q14739
												LCAT	P04180
												LCN15	Q6UWW0
												LCN2	P80188
												LCP1	P13796
												LDLR	P01130
												LDLRAP1	Q5SW96
												LECT2	O14960
												LEFTY2	O00292
												LEG1	Q6P5S2
												LEP	P41159
												LEPR	P48357
												LETM1	O95202
												LGALS1	P09382
												LGALS3	P17931
												LGALS3BP	Q08380
												LGALS4	P56470
												LGALS7_LGALS7B	P47929;P47929
												LGALS8	O00214
												LGALS9	O00182
												LGMN	Q99538
												LHB	P01229
												LHPP	Q9H008
												LIFR	P42702
												LILRA2	Q8N149
												LILRA3	Q8N6C8
												LILRA5	A6NI73
												LILRA6	Q6PI73
												LILRB1	Q8NHL6
												LILRB2	Q8N423
												LILRB4	Q8NHJ6
												LILRB5	O75023
												LIPF	P07098
												LMNB1	P20700
												LMNB2	Q03252
												LMOD1	P29536
												LONP1	P36776
												LPA	P08519
												LPCAT2	Q7L5N7
												LPL	P06858
												LPO	P22079
												LPP	Q93052
												LRCH4	O75427
												LRG1	P02750
												LRIG1	Q96JA1
												LRP1	Q07954
												LRP11	Q86VZ4
												LRPAP1	P30533
												LRRC25	Q8N386
												LRRC37A2	A6NM11
												LRRC59	Q96AG4
												LRRFIP1	Q32MZ4
												LRRN1	Q6UXK5
												LRTM2	Q8N967
												LSM1	O15116
												LSP1	P33241
												LTA	P01374
												LTA4H	P09960
												LTB	Q06643
												LTBP2	Q14767
												LTBP3	Q9NS15
												LTBR	P36941
												LUZP2	Q86TE4
												LXN	Q9BS40
												LY6D	Q14210
												LY75	O60449
												LY9	Q9HBG7
												LY96	Q9Y6Y9
												LYN	P07948
												LYPD3	O95274
												LYPD8	Q6UX82
												LYPLA2	O95372
												LYSMD3	Q7Z3D4
												LYVE1	Q9Y5Y7
												LYZL2	Q7Z4W2
												LZTFL1	Q9NQ48
												M6PR	P20645
												MAD1L1	Q9Y6D9
												MAEA	Q7L5Y9
												MAMDC2	Q7Z304
												MAMDC4	Q6UXC1
												MAN1A2	O60476
												MAN2B2	Q9Y2E5
												MANF	P55145
												MANSC1	Q9H8J5
												MAP2	P11137
												MAP2K1	Q02750
												MAP2K6	P52564
												MAP3K5	Q99683
												MAP4K5	Q9Y4K4
												MAPK9	P45984
												MAPKAPK2	P49137
												MARCO	Q9UEW3
												MARS1	P56192
												MASP1	P48740
												MATN2	O00339
												MATN3	O15232
												MAVS	Q7Z434
												MAX	P61244
												MB	P02144
												MBL2	P11226
												MCAM	P43121
												MCEE	Q96PE7
												MCEMP1	Q8IX19
												MCFD2	Q8NI22
												MDGA1	Q8NFP4
												MDH1	P40925
												MDK	P21741
												MECR	Q9BV79
												MED18	Q9BUE0
												MEGF10	Q96KG7
												MEGF11	A6BM72
												MEGF9	Q9H1U4
												MELTF	P08582
												MENT	Q9BUN1
												MEP1A	Q16819
												MEP1B	Q16820
												MEPE	Q9NQ76
												MERTK	Q12866
												MESD	Q14696
												MET	P08581
												METAP1D	Q6UB28
												METAP2	P50579
												MFAP3	P55082
												MFAP4	P55083
												MFAP5	Q13361
												MFGE8	Q08431
												MGLL	Q99685
												MGMT	P16455
												MIA	Q16674
												MICALL2	Q8IY33
												MICB_MICA	Q29980;Q29983
												MIF	P14174
												MILR1	Q7Z6M3
												MINDY1	Q8N5J2
												MINK1	Q8N4C8
												MITD1	Q8WV92
												MLN	P12872
												MME	P08473
												MMP1	P03956
												MMP10	P09238
												MMP12	P39900
												MMP3	P08254
												MMP7	P09237
												MMP8	P22894
												MMP9	P14780
												MNDA	P41218
												MOCS2	O96007
												MOG	Q16653
												MPHOSPH8	Q99549
												MPI	P34949
												MPIG6B	O95866
												MPO	P05164
												MPRIP	Q6WCQ1
												MRC1	P22897
												MRI1	Q9BV20
												MRPL58	Q14197
												MSLN	Q13421
												MSMB	P08118
												MSR1	P21757
												MSRA	Q9UJ68
												MST1	P26927
												MSTN	O14793
												MTDH	Q86UE4
												MTHFSD	Q2M296
												MTIF3	Q9H2K0
												MTSS1	O43312
												MTSS2	Q765P7
												MTUS1	Q9ULD2
												MUC13	Q9H3R2
												MUC2	Q02817
												MVK	Q03426
												MXRA8	Q9BRK3
												MYBPC1	Q00872
												MYBPC2	Q14324
												MYCBP2	O75592
												MYDGF	Q969H8
												MYH9	P35579
												MYL3	P08590
												MYL4	P12829
												MYLPF	Q96A32
												MYO9B	Q13459
												MYOC	Q99972
												MYOM3	Q5VTT5
												MZB1	Q8WU39
												MZT1	Q08AG7
												NAA80	Q93015
												NAAA	Q02083
												NACC1	Q96RE7
												NADK	O95544
												NAGA	P17050
												NAGK	Q9UJ70
												NAGPA	Q9UK23
												NAMPT	P43490
												NAP1L4	Q99733
												NAPRT	Q6XQN6
												NARS1	O43776
												NBL1	P41271
												NBN	O60934
												NCAM1	P13591
												NCAM2	O15394
												NCAN	O14594
												NCF2	P19878
												NCK2	O43639
												NCR1	O76036
												NCR3LG1	Q68D85
												NCS1	P62166
												NDRG1	Q92597
												NDUFB7	P17568
												NDUFS6	O75380
												NECAP2	Q9NVZ3
												NECTIN1	Q15223
												NECTIN2	Q92692
												NECTIN4	Q96NY8
												NEDD4L	Q96PU5
												NEFL	P07196
												NEK7	Q8TDX7
												NELL1	Q92832
												NELL2	Q99435
												NENF	Q9UMX5
												NEO1	Q92859
												NEXN	Q0ZGT2
												NFASC	O94856
												NFAT5	O94916
												NFATC1	O95644
												NFE2	Q16621
												NFIC	P08651
												NFKB1	P19838
												NFKBIE	O00221
												NFU1	Q9UMS0
												NFX1	Q12986
												NFYA	P23511
												NGRN	Q9NPE2
												NHLRC3	Q5JS37
												NID1	P14543
												NID2	Q14112
												NINJ1	Q92982
												NIT1	Q86X76
												NIT2	Q9NQR4
												NME3	Q13232
												NMI	Q13287
												NMNAT1	Q9HAN9
												NMT1	P30419
												NOMO1	Q15155
												NOP56	O00567
												NOS1	P29475
												NOS3	P29474
												NOTCH1	P46531
												NOTCH2	Q04721
												NOTCH3	Q9UM47
												NPC2	P61916
												NPDC1	Q9NQX5
												NPHS1	O60500
												NPL	Q9BXD5
												NPM1	P06748
												NPPC	P23582
												NPTN	Q9Y639
												NPTX1	Q15818
												NPTX2	P47972
												NPTXR	O95502
												NPY	P01303
												NRCAM	Q92823
												NRGN	Q92686
												NRP1	O14786
												NRP2	O60462
												NSFL1C	Q9UNZ2
												NT5C	Q8TCD5
												NT5C1A	Q9BXI3
												NT5C3A	Q9H0P0
												NT5E	P21589
												NTF3	P20783
												NTF4	P34130
												NTPROBNP	NA
												NTRK2	Q16620
												NTRK3	Q16288
												NUB1	Q9Y5A7
												NUCB2	P80303
												NUDC	Q9Y266
												NUDT16	Q96DE0
												NUDT2	P50583
												NUDT5	Q9UKK9
												NUMB	P49757
												NXPH1	P58417
												NXPH3	O95157
												OBP2B	Q9NPH6
												OCLN	Q16625
												ODAM	A1E959
												OGA	O60502
												OGFR	Q9NZT2
												OGN	P20774
												OLFM4	Q6UX06
												OLR1	P78380
												OMD	Q99983
												OMG	P23515
												OPHN1	O60890
												OPLAH	O14841
												OPTC	Q9UBM4
												ORM1	P02763
												OSCAR	Q8IYS5
												OSM	P13725
												OSMR	Q99650
												OSTN	P61366
												OTUD6B	Q8N6M0
												OTUD7B	Q6GQQ9
												OXCT1	P55809
												OXT	P01178
												P4HB	P07237
												PACS2	Q86VP3
												PADI4	Q9UM07
												PAEP	P09466
												PAFAH2	Q99487
												PAG1	Q9NWQ8
												PAGR1	Q9BTK6
												PAK4	O96013
												PALM	O75781
												PALM2	Q8IXS6
												PAM	P19021
												PAMR1	Q6UXH9
												PAPPA	Q13219
												PARK7	Q99497
												PARP1	P09874
												PAXX	Q9BUH6
												PBLD	P30039
												PBXIP1	Q96AQ6
												PCBD1	P61457
												PCBP2	Q15366
												PCDH1	Q08174
												PCDH12	Q9NPG4
												PCDH17	O14917
												PCDH7	O60245
												PCDH9	Q9HC56
												PCDHB15	Q9Y5E8
												PCOLCE	Q15113
												PCSK7	Q16549
												PCSK9	Q8NBP7
												PCYT2	Q99447
												PDAP1	Q13442
												PDCD1	Q15116
												PDCD1LG2	Q9BQ51
												PDCD5	O14737
												PDCD6	O75340
												PDE5A	O76074
												PDGFA	P04085
												PDGFB	P01127
												PDGFC	Q9NRA1
												PDGFRA	P16234
												PDGFRB	P09619
												PDIA3	P30101
												PDIA4	P13667
												PDLIM5	Q96HC4
												PDLIM7	Q9NR12
												PDZD2	O15018
												PEAR1	Q5VY43
												PEBP1	P30086
												PECAM1	P16284
												PENK	P01210
												PEPD	P12955
												PER3	P56645
												PF4	P02776
												PFKFB2	O60825
												PGA4	P0DJD7
												PGD	P52209
												PGF	P49763
												PGLYRP1	O75594
												PGLYRP2	Q96PD5
												PGR	P06401
												PHACTR2	O75167
												PHLDB1	Q86UU1
												PHOSPHO1	Q8TCT1
												PHYKPL	Q8IUZ5
												PI16	Q6UXB8
												PI3	P19957
												PIBF1	Q8WXW3
												PIGR	P01833
												PIK3AP1	Q6ZUJ8
												PIK3IP1	Q96FE7
												PILRA	Q9UKJ1
												PILRB	Q9UKJ0
												PINLYP	A6NC86
												PKD1	P98161
												PKD2	Q13563
												PKLR	P30613
												PKN3	Q6P5Z2
												PLA2G10	O15496
												PLA2G15	Q8NCC3
												PLA2G1B	P04054
												PLA2G2A	P14555
												PLA2G4A	P47712
												PLA2G7	Q13093
												PLAT	P00750
												PLAU	P00749
												PLAUR	Q03405
												PLB1	Q6P1J6
												PLCB2	Q00722
												PLEKHO1	Q53GL0
												PLG	P00747
												PLIN1	O60240
												PLIN3	O60664
												PLPBP	O94903
												PLSCR3	Q9NRY6
												PLTP	P55058
												PLXDC1	Q8IUK5
												PLXDC2	Q6UX71
												PLXNA4	Q9HCM2
												PLXNB2	O15031
												PLXNB3	Q9ULL4
												PM20D1	Q6GTS8
												PMCH	P20382
												PMM2	O15305
												PMS1	P54277
												PMVK	Q15126
												PNLIP	P16233
												PNLIPRP1	P54315
												PNLIPRP2	P54317
												PNMA1	Q8ND90
												PODXL	O00592
												PODXL2	Q9NZ53
												POF1B	Q8WVV4
												POLR2F	P61218
												POMC	P01189
												PON1	P27169
												PON2	Q15165
												PON3	Q15166
												POSTN	Q15063
												PPBP	P02775
												PPCDC	Q96CD2
												PPIB	P23284
												PPIF	P30405
												PPL	O60437
												PPM1F	P49593
												PPME1	Q9Y570
												PPP1CC	P36873
												PPP1R12A	O14974
												PPP1R12B	O60237
												PPP1R14A	Q96A00
												PPP1R2	P41236
												PPP1R9B	Q96SB3
												PPP2R5A	Q15172
												PPP3R1	P63098
												PPY	P01298
												PQBP1	O60828
												PRAP1	Q96NZ9
												PRCP	P42785
												PRDX1	Q06830
												PRDX2	P32119
												PRDX3	P30048
												PRDX5	P30044
												PRDX6	P30041
												PRELP	P51888
												PRG2	P13727
												PRG3	Q9Y2Y8
												PRKAB1	Q9Y478
												PRKAR1A	P10644
												PRKAR2A	P13861
												PRKG1	Q13976
												PRKRA	O75569
												PRL	P01236
												PRND	Q9UKY0
												PROC	P04070
												PROK1	P58294
												PROS1	P07225
												PRR4	Q16378
												PRRT3	Q5FWE3
												PRSS2	P07478
												PRSS22	Q9GZN4
												PRSS27	Q9BQR3
												PRSS53	Q2L4Q9
												PRSS8	Q16651
												PRTFDC1	Q9NRG1
												PRTG	Q2VWP7
												PRTN3	P24158
												PSAP	P07602
												PSAPL1	Q6NUJ1
												PSCA	O43653
												PSG1	P11464
												PSIP1	O75475
												PSMD1	Q99460
												PSMD9	O00233
												PSME1	Q06323
												PSME2	Q9UL46
												PSMG3	Q9BT73
												PSMG4	Q5JS54
												PSPN	O60542
												PSRC1	Q6PGN9
												PSTPIP2	Q9H939
												PTGDS	P41222
												PTGES2	Q9H7Z7
												PTGR1	Q14914
												PTH	P01270
												PTH1R	Q03431
												PTK7	Q13308
												PTN	P21246
												PTP4A3	O75365
												PTPN1	P18031
												PTPN6	P29350
												PTPRB	P23467
												PTPRC	P08575
												PTPRF	P10586
												PTPRH	Q9HD43
												PTPRM	P28827
												PTPRN2	Q92932
												PTPRR	Q15256
												PTPRS	Q13332
												PTPRZ1	P23471
												PTRHD1	Q6GMV3
												PTS	Q03393
												PTX3	P26022
												PVALB	P20472
												PVR	P15151
												PXN	P49023
												PYDC1	Q8WXC3
												PYY	P10082
												PZP	P20742
												QDPR	P09417
												QPCT	Q16769
												QSOX1	O00391
												RAB10	P61026
												RAB11FIP3	O75154
												RAB27B	O00194
												RAB2B	Q8WUD1
												RAB33A	Q14088
												RAB37	Q96AX2
												RAB39B	Q96DA2
												RAB44	Q7Z6P3
												RAB6A	P20340
												RABEP1	Q15276
												RABEPK	Q7Z6M1
												RABGAP1L	Q5R372
												RAD23B	P54727
												RALY	Q9UKM9
												RANBP1	P43487
												RARRES1	P49788
												RARRES2	Q99969
												RASSF2	P50749
												RBFOX3	A6NFN3
												RBKS	Q9H477
												RBM17	Q96I25
												RBP1	P09455
												RBP2	P50120
												RBP5	P82980
												RBP7	Q96R05
												RBPMS2	Q6ZRY4
												RCC1	P18754
												RECK	O95980
												REEP4	Q9H6H4
												REG1A	P05451
												REG1B	P48304
												REG3A	Q06141
												REG3G	Q6UW15
												REG4	Q9BYZ8
												RELT	Q969Z4
												REN	P00797
												RET	P07949
												RETN	Q9HD89
												RGCC	Q9H4X1
												RGMA	Q96B86
												RGMB	Q6NW40
												RGS10	O43665
												RHOC	P08134
												RIDA	P52758
												RILP	Q96NA2
												RILPL2	Q969X0
												RLN2	P04090
												RNASE1	P07998
												RNASE10	Q5GAN6
												RNASE3	P12724
												RNASE4	P34096
												RNASE6	Q93091
												RNASEH2A	O75792
												RNASET2	O00584
												RNF149	Q8NC42
												RNF41	Q9H4P4
												RNF43	Q68DV7
												RNF5	Q99942
												ROBO1	Q9Y6N7
												ROBO2	Q9HCK4
												ROBO4	Q8WZ75
												ROR1	Q01973
												RP2	O75695
												RPE	Q96AT9
												RPL14	P50914
												RRAS	P10301
												RRM2	P31350
												RRM2B	Q7LG56
												RSPO1	Q2MKA7
												RSPO3	Q9BXY4
												RTBDN	Q9BSG5
												RTN4IP1	Q8WWV3
												RTN4R	Q9BZR6
												RUVBL1	Q9Y265
												RWDD1	Q9H446
												S100A11	P31949
												S100A12	P80511
												S100A13	Q99584
												S100A14	Q9HCY8
												S100A16	Q96FQ6
												S100A4	P26447
												S100G	P29377
												S100P	P25815
												SAA4	P35542
												SAMD9L	Q8IVG5
												SARG	Q9BW04
												SART1	O43290
												SAT2	Q96F10
												SBSN	Q6UWP8
												SCAMP3	O14828
												SCARA5	Q6ZMJ2
												SCARB2	Q14108
												SCARF1	Q14162
												SCARF2	Q96GP6
												SCG2	P13521
												SCG3	Q8WXD2
												SCGB1A1	P11684
												SCGB3A1	Q96QR1
												SCGB3A2	Q96PL1
												SCGN	O76038
												SCLY	Q96I15
												SCN4B	Q8IWT1
												SCP2	P22307
												SCPEP1	Q9HB40
												SCRG1	O75711
												SCRIB	Q14160
												SCRN1	Q12765
												SCT	P09683
												SDC1	P18827
												SDC4	P31431
												SDCCAG8	Q86SQ7
												SDHB	P21912
												SDK2	Q58EX2
												SEC31A	O94979
												SEL1L	Q9UBV2
												SELE	P16581
												SELENOP	P49908
												SELL	P14151
												SELP	P16109
												SELPLG	Q14242
												SEMA3F	Q13275
												SEMA3G	Q9NS98
												SEMA4C	Q9C0C4
												SEMA4D	Q92854
												SEMA6C	Q9H3T2
												SEMA7A	O75326
												SEPTIN3	Q9UH03
												SEPTIN8	Q92599
												SEPTIN9	Q9UHD8
												SERPINA11	Q86U17
												SERPINA12	Q8IW75
												SERPINA3	P01011
												SERPINA4	P29622
												SERPINA5	P05154
												SERPINA6	P08185
												SERPINA7	P05543
												SERPINA9	Q86WD7
												SERPINB1	P30740
												SERPINB6	P35237
												SERPINB8	P50452
												SERPINB9	P50453
												SERPINC1	P01008
												SERPIND1	P05546
												SERPINE1	P05121
												SERPINE2	P07093
												SERPINF1	P36955
												SERPINF2	P08697
												SERPING1	P05155
												SERPINH1	P50454
												SERPINI1	Q99574
												SERPINI2	O75830
												SETMAR	Q53H47
												SEZ6	Q53EL9
												SEZ6L	Q9BYH1
												SEZ6L2	Q6UXD5
												SF3B4	Q15427
												SFRP1	Q8N474
												SFRP4	Q6FHJ7
												SFTPA2	Q8IWL1
												SFTPD	P35247
												SGSH	P51688
												SH2B3	Q9UQQ2
												SH2D1A	O60880
												SH3BGRL2	Q9UJC5
												SH3BP1	Q9Y3L3
												SH3GLB2	Q9NR46
												SHBG	P04278
												SHC1	P29353
												SHISA5	Q8N114
												SHMT1	P34896
												SIAE	Q9HAT2
												SIGLEC1	Q9BZZ2
												SIGLEC10	Q96LC7
												SIGLEC15	Q6ZMC9
												SIGLEC5	O15389
												SIGLEC6	O43699
												SIGLEC7	Q9Y286
												SIGLEC8	Q9NYZ4
												SIGLEC9	Q9Y336
												SIL1	Q9H173
												SIRPA	P78324
												SIRPB1	O00241
												SIRT2	Q8IXJ6
												SIT1	Q9Y3P8
												SKAP1	Q86WV1
												SKAP2	O75563
												SLA2	Q9H6Q3
												SLAMF1	Q13291
												SLAMF6	Q96DU3
												SLAMF7	Q9NQ25
												SLAMF8	Q9P0V8
												SLC13A1	Q9BZW2
												SLC16A1	P53985
												SLC27A4	Q6P1M0
												SLC39A14	Q15043
												SLC39A5	Q6ZMH5
												SLC4A1	P02730
												SLC51B	Q86UW2
												SLC9A3R1	O14745
												SLC9A3R2	Q15599
												SLIT2	O94813
												SLITRK1	Q96PX8
												SLITRK2	Q9H156
												SLITRK6	Q9H5Y7
												SLK	Q9H2G2
												SLMAP	Q14BN4
												SLURP1	P55000
												SMAD1	Q15797
												SMAD2	Q15796
												SMAD3	P84022
												SMAD5	Q99717
												SMARCA2	P51531
												SMNDC1	O75940
												SMOC1	Q9H4F8
												SMOC2	Q9H3U7
												SMPD1	P17405
												SMPDL3A	Q92484
												SMTN	P53814
												SNAP23	O00161
												SNAP25	P60880
												SNAP29	O95721
												SNAPIN	O95295
												SNCA	P37840
												SNCG	O76070
												SNED1	Q8TER0
												SNRPB2	P08579
												SNX15	Q9NRS6
												SNX9	Q9Y5X1
												SOD1	P00441
												SOD2	P04179
												SOD3	P08294
												SORBS1	Q9BX66
												SORCS2	Q96PQ0
												SORD	Q00796
												SORT1	Q99523
												SOST	Q9BQB4
												SPAG1	Q07617
												SPARC	P09486
												SPARCL1	Q14515
												SPART	Q8N0X7
												SPINK1	P00995
												SPINK2	P20155
												SPINK4	O60575
												SPINK5	Q9NQ38
												SPINK6	Q6UWN8
												SPINT1	O43278
												SPINT2	O43291
												SPINT3	P49223
												SPOCK1	Q08629
												SPON1	Q9HCB6
												SPON2	Q9BUD6
												SPP1	P10451
												SPRR3	Q9UBC9
												SPRY2	O43597
												SPTLC1	O15269
												SRC	P12931
												SRP14	P37108
												SRPK2	P78362
												SRPX	P78539
												SSC4D	Q8WTU2
												SSC5D	A1L4H1
												SSNA1	O43805
												ST13	P50502
												ST3GAL1	Q11201
												ST6GAL1	P15907
												STAB2	Q8WWQ8
												STAM	Q92783
												STAMBP	O95630
												STAT2	P52630
												STAT5B	P51692
												STC1	P52823
												STC2	O76061
												STIP1	P31948
												STK11	Q15831
												STK24	Q9Y6E0
												STK4	Q13043
												STX16	O14662
												STX3	Q13277
												STX4	Q12846
												STX6	O43752
												STX7	O15400
												STX8	Q9UNK0
												STXBP1	P61764
												SUGP1	Q8IWZ8
												SUGT1	Q9Y2Z0
												SULT1A1	P50225
												SULT2A1	Q06520
												SUMF2	Q8NBJ7
												SUOX	P51687
												SUSD1	Q6UWL2
												SUSD2	Q9UGT4
												SUSD4	Q5VX71
												SUSD5	O60279
												SWAP70	Q9UH65
												SYAP1	Q96A49
												SYT1	P21579
												SYTL4	Q96C24
												TAB2	Q9NYJ8
												TACC3	Q9Y6A5
												TACSTD2	P09758
												TAFA5	Q7Z5A7
												TALDO1	P37837
												TANK	Q92844
												TARBP2	Q15633
												TAX1BP1	Q86VP1
												TBC1D17	Q9HA65
												TBC1D23	Q9NUY8
												TBC1D5	Q92609
												TBCA	O75347
												TBCB	Q99426
												TBCC	Q15814
												TBL1X	O60907
												TCL1A	P56279
												TCN1	P20061
												TCN2	P20062
												TCOF1	Q13428
												TCTN3	Q6NUS6
												TDGF1	P13385
												TDP1	Q9NUW8
												TDRKH	Q9Y2W6
												TEK	Q02763
												TEX101	Q9BY14
												TF	P02787
												TFF1	P04155
												TFF2	Q03403
												TFF3	Q07654
												TFPI	P10646
												TFPI2	P48307
												TFRC	P02786
												TG	P01266
												TGFA	P01135
												TGFB1	P01137
												TGFBI	Q15582
												TGFBR2	P37173
												TGFBR3	Q03167
												TGM2	P21980
												TGOLN2	O43493
												THAP12	O43422
												THBD	P07204
												THBS2	P35442
												THBS4	P35443
												THOP1	P52888
												THPO	P40225
												THRAP3	Q9Y2W1
												THTPA	Q9BU02
												THY1	P04216
												TIA1	P31483
												TIE1	P35590
												TIGIT	Q495A1
												TIMD4	Q96H15
												TIMM10	P62072
												TIMM8A	O60220
												TIMP1	P01033
												TIMP2	P16035
												TIMP3	P35625
												TIMP4	Q99727
												TINAGL1	Q9GZM7
												TJAP1	Q5JTD0
												TLR3	O15455
												TMED8	Q6PL24
												TMEM106A	Q96A25
												TMEM132A	Q24JP5
												TMEM25	Q86YD3
												TMPRSS11D	O60235
												TMPRSS15	P98073
												TMPRSS5	Q9H3S3
												TMSB10	P63313
												TNC	P24821
												TNF	P01375
												TNFAIP2	Q03169
												TNFAIP8L2	Q6P589
												TNFRSF10A	O00220
												TNFRSF10B	O14763
												TNFRSF10C	O14798
												TNFRSF11A	Q9Y6Q6
												TNFRSF11B	O00300
												TNFRSF12A	Q9NP84
												TNFRSF13B	O14836
												TNFRSF13C	Q96RJ3
												TNFRSF14	Q92956
												TNFRSF17	Q02223
												TNFRSF19	Q9NS68
												TNFRSF1A	P19438
												TNFRSF1B	P20333
												TNFRSF21	O75509
												TNFRSF4	P43489
												TNFRSF6B	O95407
												TNFRSF8	P28908
												TNFRSF9	Q07011
												TNFSF10	P50591
												TNFSF11	O14788
												TNFSF12	O43508
												TNFSF13	O75888
												TNFSF13B	Q9Y275
												TNFSF14	O43557
												TNFSF8	P32971
												TNIP1	Q15025
												TNN	Q9UQP3
												TNR	Q92752
												TNXB	P22105
												TOMM20	Q15388
												TOP1	P11387
												TOP2B	Q02880
												TOR1AIP1	Q5JTV8
												TP53BP1	Q12888
												TP53I3	Q53FA7
												TPD52L2	O43399
												TPK1	Q9H3S4
												TPMT	P51580
												TPP1	O14773
												TPR	P12270
												TPSAB1	Q15661
												TPSD1	Q9BZJ3
												TRAF2	Q12933
												TRAF3	Q13114
												TRDMT1	O14717
												TREH	O43280
												TREM2	Q9NZC2
												TREML1	Q86YW5
												TREML2	Q5T2D2
												TRIAP1	O43715
												TRIM21	P19474
												TRIM24	O15164
												TRIM25	Q14258
												TRIM5	Q9C035
												TRIM58	Q8NG06
												TSC22D1	Q15714
												TSHB	P01222
												TSPAN1	O60635
												TSPAN8	P19075
												TSPYL1	Q9H0U9
												TST	Q16762
												TTF2	Q9UNY4
												TTR	P02766
												TWF2	Q6IBS0
												TXLNA	P40222
												TXN	P10599
												TXNDC15	Q96J42
												TXNDC5	Q8NBS9
												TXNDC9	O14530
												TXNRD1	Q16881
												TYMP	P19971
												TYRO3	Q06418
												UBAC1	Q9BSL1
												UBE2L6	O14933
												UBE2Z	Q9H832
												UBXN1	Q04323
												UFD1	Q92890
												ULBP2	Q9BZM5
												UMOD	P07911
												UPB1	Q9UBR1
												UROD	P06132
												USO1	O60763
												USP25	Q9UHP3
												USP28	Q96RU2
												USP47	Q96K76
												USP8	P40818
												UXS1	Q8NBZ7
												VAMP5	O95183
												VAMP8	Q9BV40
												VASH1	Q7L8A9
												VASN	Q6EMK4
												VASP	P50552
												VAT1	Q99536
												VAV3	Q9UKW4
												VCAM1	P19320
												VCAN	P13611
												VCPKMT	Q9H867
												VEGFA	P15692
												VEGFB	P49765
												VEGFC	P49767
												VEGFD	O43915
												VGF	O15240
												VIT	Q6UXI7
												VMO1	Q7Z5L0
												VNN1	O95497
												VNN2	O95498
												VPS28	Q9UK41
												VPS37A	Q8NEZ2
												VPS4B	O75351
												VPS53	Q5VIR6
												VSIG10	Q8N0Z9
												VSIG2	Q96IQ7
												VSIG4	Q9Y279
												VSIR	Q9H7M9
												VSNL1	P62760
												VSTM1	Q6UX27
												VTA1	Q9NP79
												VTI1A	Q96AJ9
												VWA1	Q6PCB0
												VWC2	Q2TAL6
												VWC2L	B2RUY7
												VWF	P04275
												WARS	P23381
												WASF1	Q92558
												WASHC3	Q9Y3C0
												WDR46	O15213
												WFDC1	Q9HC57
												WFDC12	Q8WWY7
												WFDC2	Q14508
												WFIKKN1	Q96NZ8
												WFIKKN2	Q8TEU8
												WIF1	Q9Y5W5
												WNT9A	O14904
												WWP2	O00308
												XCL1	P47992
												XG	P55808
												XIAP	P98170
												XPNPEP2	O43895
												YAP1	P46937
												YARS1	P54577
												YES1	P07947
												YOD1	Q5VVQ6
												YTHDF3	Q7Z739
												YWHAQ	P27348
												ZBP1	Q9H171
												ZBTB16	Q05516
												ZBTB17	Q13105
												ZFYVE19	Q96K21
												ZHX2	Q9Y6X8
												ZNF830	Q96NB3
												ZNRD2	O60232
												ZNRF4	Q8WWF5
												ZP3	P21754
												ACADM	P11310
												ACE	P12821
												ACOX1	Q15067
												ACSL1	P33121
												ACTN4	O43707
												ADAMTS1	Q9UHI8
												ADGRV1	Q8WXG9
												ADRA2A	P08913
												AFAP1	Q8N556
												AGBL2	Q5U5Z8
												AIDA	Q96BJ3
												AKAP12	Q02952
												AKR1B10	O60218
												ALDH2	P05091
												ALDH5A1	P51649
												ALMS1	Q8TCU4
												AMDHD2	Q9Y303
												AMIGO1	Q86WK6
												ANK2	Q01484
												ANKRA2	Q9H9E1
												ANP32C	O43423
												ANXA1	P04083
												ANXA5	P08758
												AOC1	P19801
												APOB	P04114
												ARG2	P78540
												ARHGAP30	Q7Z6I6
												ARHGAP5	Q13017
												ARID3A	Q99856
												ARID4B	Q4LE39
												ARMCX2	Q7L311
												ARNT	P27540
												ARNTL	O00327
												ART5	Q96L15
												ARTN	Q5T4W7
												ATF2	P15336
												ATF4	P18848
												ATP1B1	P05026
												ATP1B2	P14415
												ATP1B3	P54709
												ATP1B4	Q9UN42
												ATP2B4	P23634
												ATP5F1D	P30049
												ATP5PO	P48047
												ATP6V1D	Q9Y5K8
												ATP6V1G2	O95670
												B3GAT3	O94766
												BABAM1	Q9NWV8
												BAMBI	Q13145
												BCAT2	O15382
												BCL7A	Q4VC05
												BCL7B	Q9BQE9
												BEX3	Q00994
												BHLHE40	O14503
												BHMT2	Q9H2M3
												BLOC1S2	Q6QNY1
												BNIP2	Q12982
												BRD1	O95696
												BRD2	P25440
												BRD3	Q15059
												BRDT	Q58F21
												BRME1	Q0VDD7
												BRSK2	Q8IWQ3
												BSND	Q8WZ55
												BTLA	Q7Z6A9
												BTNL10	A8MVZ5
												C1GALT1C1	Q96EU7
												C1QTNF6	Q9BXI9
												CA7	P43166
												CA8	P35219
												CABP2	Q9NPB3
												CACNA1C	Q13936
												CACNA1H	O95180
												CACNB1	Q02641
												CADPS	Q9ULU8
												CALY	Q9NYX4
												CASC3	O15234
												CASP9	P55211
												CASQ2	O14958
												CBLN1	P23435
												CBS	P35520
												CBX2	Q14781
												CCDC28A	Q8IWP9
												CCNE1	P24864
												CD164L2	Q6UWJ8
												CD2	P06729
												CD3D	P04234
												CD3E	P07766
												CD82	P27701
												CDAN1	Q8IWY9
												CDC123	O75794
												CDC25A	P30304
												CDH22	Q9UJ99
												CDH23	Q9H251
												CDH4	P55283
												CDK1	P06493
												CDKL5	O76039
												CEACAM18	A8MTB9
												CEACAM20	Q6UY09
												CEACAM3	P40198
												CEBPA	P49715
												CEMIP2	Q9UHN6
												CENPJ	Q9HC77
												CEP112	Q8N8E3
												CEP152	O94986
												CEP164	Q9UPV0
												CEP290	O15078
												CEP350	Q5VT06
												CGB3_CGB5_CGB8	P0DN86;P0DN86;P0DN86
												CGN	Q9P2M7
												CHEK2	O96017
												CHP1	Q99653
												CHRM1	P11229
												CINP	Q9BW66
												CLASP1	Q7Z460
												CLEC12A	Q5QGZ9
												CLEC2L	P0C7M8
												CLIC5	Q9NZA1
												CLINT1	Q14677
												CLNS1A	P54105
												CLSPN	Q9HAW4
												CNTF	P26441
												CNTNAP4	Q9C0A0
												COL4A4	P53420
												COL9A2	Q14055
												COPB2	P35606
												COPE	O14579
												CORO6	Q6QEF8
												COX6B1	P14854
												CPLX2	Q6PUV4
												CPTP	Q5TA50
												CREB3	O43889
												CREBZF	Q9NS37
												CRHR1	P34998
												CRTAP	O75718
												CRX	O43186
												CSH1	P0DML2
												CSNK1D	P48730
												CSPG5	O95196
												CTAG1A_CTAG1B	P78358;P78358
												CTLA4	P16410
												CTNNA1	P35221
												CUZD1	Q86UP6
												CYB5A	P00167
												CYP24A1	Q07973
												CYTH3	O43739
												DAND5	Q8N907
												DAPK2	Q9UIK4
												DCC	P43146
												DCDC2C	A8MYV0
												DCLRE1C	Q96SD1
												DCUN1D1	Q96GG9
												DCUN1D2	Q6PH85
												DDA1	Q9BW61
												DDX1	Q92499
												DDX25	Q9UHL0
												DDX39A	O00148
												DDX4	Q9NQI0
												DDX53	Q86TM3
												DEFB103A_DEFB103B	P81534;P81534
												DEFB104A_DEFB104B	Q8WTQ1;Q8WTQ1
												DEFB116	Q30KQ4
												DEFB118	Q96PH6
												DENND2B	P78524
												DGKZ	Q13574
												DHODH	Q02127
												DIPK1C	Q0P6D2
												DLGAP5	Q15398
												DLL4	Q9NR61
												DNAJA1	P31689
												DNAJB8	Q8NHS0
												DNLZ	Q5SXM8
												DOC2B	Q14184
												DOCK9	Q9BZ29
												DTX2	Q86UW9
												DUOX2	Q9NRD8
												DYNC1H1	Q14204
												ECSCR	Q19T08
												EDEM2	Q9BV94
												EDNRB	P24530
												EFCAB2	Q5VUJ9
												EIF1AX	P47813
												EIF2AK3	Q9NZJ5
												EIF2S2	P20042
												EIF5	P55010
												EIF5A	P63241
												ENOPH1	Q9UHY7
												ENOX2	Q16206
												ENPEP	Q07075
												ENSA	O43768
												EP300	Q09472
												EPGN	Q6UW88
												EPHA10	Q5JZY3
												EPHX2	P34913
												EPN1	Q9Y6I3
												ERC2	O15083
												ERCC1	P07992
												ERI1	Q8IV48
												ESPL1	Q14674
												ESR1	P03372
												EVI2B	P34910
												EVPL	Q92817
												EXOSC10	Q01780
												FBN2	P35556
												FDX1	P10109
												FDX2	Q6P4F2
												FES	P07332
												FGF12	P61328
												FGF16	O43320
												FGF20	Q9NP95
												FGF3	P11487
												FGF6	P10767
												FGF7	P21781
												FGF9	P31371
												FH	P07954
												FHIP2A	Q5W0V3
												FKBP7	Q9Y680
												FMR1	Q06787
												FOS	P01100
												FOSB	P53539
												FRMD4B	Q9Y2L6
												FRMD7	Q6ZUT3
												FZD10	Q9ULW2
												FZD8	Q9H461
												GABARAPL1	Q9H0R8
												GABRA4	P48169
												GAD1	Q99259
												GAD2	Q05329
												GADD45B	O75293
												GAGE2A	Q6NT46
												GAMT	Q14353
												GART	P22102
												GAS2	O43903
												GATA3	P23771
												GBA	P04062
												GBP2	P32456
												GBP4	Q96PP9
												GBP6	Q6ZN66
												GFOD2	Q3B7J2
												GGA1	Q9UJY5
												GHRHR	Q02643
												GID8	Q9NWU2
												GIPR	P48546
												GJA8	P48165
												GLI2	P10070
												GLP1R	P43220
												GLT8D2	Q9H1C3
												GNGT1	P63211
												GPR101	Q96P66
												GPRC5C	Q9NQ84
												GRIK2	Q13002
												GSTM4	Q03013
												GUCY2C	P25092
												GUK1	Q16774
												H2AP	O75409
												HADH	Q16836
												HCG22	E2RYF7
												HDAC8	Q9BY41
												HDAC9	Q9UKV0
												HEBP1	Q9NRV9
												HIF1A	Q16665
												HIP1	O00291
												HK2	P52789
												HMGCS1	Q01581
												HMMR	O75330
												HNF1A	P20823
												HRAS	P01112
												HSD17B3	P37058
												HSP90B1	P14625
												HTR1A	P08908
												HTR1B	P28222
												ID4	P47928
												IDI2	Q9BXS1
												IFIT1	P09914
												IFNL1	Q8IU54
												IFNL2	Q8IZJ0
												IFNW1	P05000
												IGDCC3	Q8IVU1
												IGF2BP3	O00425
												IGFL4	Q6B9Z1
												IGHMBP2	P38935
												IKZF2	Q9UKS7
												IL11	P20809
												IL12RB2	Q99665
												IL13	P35225
												IL13RA2	Q14627
												IL15RA	Q13261
												IL17A	Q16552
												IL17F	Q96PD4
												IL1A	P01583
												IL2	P60568
												IL20	Q9NYY1
												IL20RB	Q6UXL0
												IL21R	Q9HBE5
												IL24	Q13007
												IL25	Q9H293
												IL2RB	P14784
												IL3	P08700
												IL31	Q6EBC2
												IL33	O95760
												IL36A	Q9UHA7
												IL36G	Q9NZH8
												IL4	P05112
												IL5	P05113
												IL9	P15248
												IMPG1	Q17R60
												ISM2	Q6H9L7
												ITGAX	P20702
												ITGB1BP1	O14713
												ITIH5	Q86UX2
												ITPA	Q9BY32
												ITPRIP	Q8IWB1
												IVD	P26440
												IZUMO1	Q8IYV9
												JMJD1C	Q15652
												JUN	P05412
												KCNC4	Q03721
												KCNH2	Q12809
												KCNIP4	Q6PIL6
												KDM3A	Q9Y4C1
												KHDC3L	Q587J8
												KIAA1549	Q9HCM3
												KIAA1549L	Q6ZVL6
												KIAA2013	Q8IYS2
												KIF20B	Q96Q89
												KIRREL1	Q96J84
												KLRC1	P26715
												KRT14	P02533
												KRT17	Q04695
												KRT6C	P48668
												KRT8	P05787
												LAMA1	P25391
												LELP1	Q5T871
												LEO1	Q8WVC0
												LIF	P15018
												LILRA4	P59901
												LMOD2	Q6P5Q4
												LRFN2	Q9ULH4
												LRIG3	Q6UXM1
												LRP2	P98164
												LRP2BP	Q9P2M1
												LRRC38	Q5VT99
												LRTM1	Q9HBL6
												LSM8	O95777
												LTO1	Q8WV07
												LYAR	Q9NX58
												LYPD1	Q8N2G4
												MAG	P20916
												MAGEA3	P43357
												MAGED1	Q9Y5V3
												MANEAL	Q5VSG8
												MANSC4	A6NHS7
												MAP1LC3A	Q9H492
												MAP1LC3B2	A6NCE7
												MAPK13	O15264
												MAPRE3	Q9UPY8
												MAPT	P10636
												MCTS1	Q9ULC4
												MDM1	Q8TC05
												MED21	Q13503
												METAP1	P53582
												MFAP3L	O75121
												MKI67	P46013
												MLLT1	Q03111
												MMP13	P45452
												MMP15	P51511
												MMUT	P22033
												MN1	Q10571
												MNAT1	P51948
												MORC3	Q14149
												MORF4L1	Q9UBU8
												MORF4L2	Q15014
												MORN4	Q8NDC4
												MRPL24	Q96A35
												MRPL28	Q13084
												MRPL46	Q9H2W6
												MRPL52	Q86TS9
												MRPS16	Q9Y3D3
												MSLNL	Q96KJ4
												MTHFD2	P13995
												MTPN	P58546
												MTR	Q99707
												MUC16	Q8WXI7
												MUCL3	Q3MIW9
												MYH4	Q9Y623
												MYH7B	A7E2Y1
												MYL1	P05976
												MYL6B	P14649
												MYO6	Q9UM54
												MYOM1	P52179
												MYOM2	P54296
												NAA10	P41227
												NCLN	Q969V3
												NDST1	P52848
												NDUFA5	Q16718
												NEB	P20929
												NEDD9	Q14511
												NFATC3	Q12968
												NFKB2	Q00653
												NGF	P01138
												NGFR	P08138
												NLGN1	Q8N2Q7
												NLGN2	Q8NFZ4
												NME1	P15531
												NMRK2	Q9NPI5
												NOS2	P35228
												NPHS2	Q9NP85
												NPPB	P16860
												NPR1	P16066
												NRN1	Q9NPD7
												NRTN	Q99748
												NRXN3	Q9Y4C0
												NUBP1	P53384
												NUDT10	Q8NFP7
												NUDT15	Q9NV35
												NUP50	Q9UKX7
												NXPE4	Q6UWF7
												OFD1	O75665
												OGT	O15294
												OMP	P47874
												OSBPL2	Q9H1P3
												OTOA	Q7RTW8
												PADI2	Q9Y2J8
												PAFAH1B3	Q15102
												PAIP2B	Q9ULR5
												PALLD	Q8WX93
												PALM3	A6NDB9
												PARD3	Q8TEW0
												PBK	Q96KB5
												PCARE	A6NGG8
												PCNA	P12004
												PDCL2	Q8N4E4
												PDE1C	Q14123
												PDE4D	Q08499
												PDIA2	Q13087
												PDIA5	Q14554
												PDP1	Q9P0J1
												PDRG1	Q9NUG6
												PDXDC1	Q6P996
												PDZK1	Q5T2W1
												PECR	Q9BY49
												PFDN2	Q9UHV9
												PFDN4	Q9NQP4
												PFDN6	O15212
												PGLYRP4	Q96LB8
												PGM2	Q96G03
												PHLDB2	Q86SQ0
												PIKFYVE	Q9Y2I7
												PITHD1	Q9GZP4
												PLCB1	Q9NQ66
												PNMA2	Q9UL42
												PNPT1	Q8TCS8
												POLR2A	P24928
												PPIE	Q9UNP9
												PPM1A	P35813
												PPM1B	O75688
												PPP1R14D	Q9NXH3
												PPT1	P50897
												PRAME	P78395
												PRC1	O43663
												PREB	Q9HCU5
												PRKAG3	Q9UGI9
												PRKCQ	Q04759
												PRKD2	Q9BZL6
												PROCR	Q9UNN8
												PRR5	P85299
												PRUNE2	Q8WUY3
												PSMA1	P25786
												PSMC3	P17980
												PSMD5	Q16401
												PTEN	P60484
												PTPN9	P43378
												PTPRK	Q15262
												PTTG1	O95997
												PXDNL	A1KZ92
												RAB3GAP1	Q15042
												RAB6B	Q9NRW1
												RAC3	P60763
												RAD51	Q06609
												RALB	P11234
												RANBP2	P49792
												RANGAP1	P46060
												RAP1A	P62834
												RAPGEF2	Q9Y4G8
												RASA1	P20936
												RASGRF1	Q13972
												RBM19	Q9Y4C8
												RBM25	P49756
												RBPMS	Q93062
												RCOR1	Q9UKL0
												RELB	Q01201
												REPS1	Q96D71
												REST	Q13127
												REXO2	Q9Y3B8
												RFC4	P35249
												RGL2	O15211
												RGS8	P57771
												RICTOR	Q6R327
												RIPK4	P57078
												RLN1	P04808
												RNF168	Q8IYW5
												RNF31	Q96EP0
												RNF4	P78317
												RPA2	P15927
												RPGR	Q92834
												RPS10	P46783
												RRP15	Q9Y3B9
												RTKN2	Q8IZC4
												RYR1	P21817
												S100A3	P33764
												SAFB2	Q14151
												SAG	P10523
												SAP18	O00422
												SAT1	P21673
												SATB1	Q01826
												SCARB1	Q8WTV0
												SCGB2A2	Q13296
												SCIN	Q9Y6U3
												SCN2A	Q99250
												SCN2B	O60939
												SCN3A	Q9NY46
												SCN3B	Q9NY72
												SEPTIN7	Q16181
												SERPINA1	P01009
												SERPINB5	P36952
												SESTD1	Q86VW0
												SFTPA1	Q8IWL2
												SH3GL3	Q99963
												SHD	Q96IW2
												SHH	Q15465
												SHPK	Q9UHJ6
												SIRT1	Q96EB6
												SIRT5	Q9NXA8
												SKIV2L	Q15477
												SLC12A2	P55011
												SLC1A4	P43007
												SLC28A1	O00337
												SLC34A3	Q8N130
												SLC44A4	Q53GD3
												SLIRP	Q9GZT3
												SMC3	Q9UQE7
												SMPD3	Q9NY59
												SMPDL3B	Q92485
												SMS	P52788
												SNU13	P55769
												SNX18	Q96RF0
												SNX2	O60749
												SNX5	Q9Y5X3
												SOWAHA	Q2M3V2
												SOX2	P48431
												SOX9	P48436
												SPACA5_SPACA5B	Q96QH8;Q96QH8
												SPESP1	Q6UW49
												SPINK8	P0C7L1
												SPRED2	Q7Z698
												SPRING1	Q9H741
												SPRR1B	P22528
												SPTBN2	O15020
												SSB	P05455
												SSBP1	Q04837
												SSH3	Q8TE77
												ST8SIA1	Q92185
												STAU1	O95793
												STEAP4	Q687X5
												STOML2	Q9UJZ1
												STX1B	P61266
												STX5	Q13190
												STXBP3	O00186
												SUMF1	Q8NBK3
												SV2A	Q7L0J3
												SYNGAP1	Q96PV0
												TADA3	O75528
												TAGLN3	Q9UI15
												TAP1	Q03518
												TARM1	B6A8C7
												TARS1	P26639
												TBR1	Q16650
												TCL1B	O95988
												TCP11	Q8WWU5
												TDO2	P48775
												TEF	Q10587
												TERF1	P54274
												TET2	Q6N021
												TEX33	O43247
												TFAP2A	P05549
												TGFB2	P61812
												TGFBR1	P36897
												THSD1	Q9NS62
												TIGAR	Q9NQ88
												TJP3	O95049
												TK1	P04183
												TLR1	Q15399
												TLR2	O60603
												TLR4	O00206
												TMCO5A	Q8N6Q1
												TMED1	Q13445
												TMED10	P49755
												TMED4	Q7Z7H5
												TMOD4	Q9NZQ9
												TMPRSS11B	Q86T26
												TNFAIP8	O95379
												TNNI3	P19429
												TNPO1	Q92973
												TOP1MT	Q969P6
												TP53	P04637
												TP53INP1	Q96A56
												TP73	O15350
												TPBGL	P0DKB5
												TPM3	P06753
												TPPP2	P59282
												TPPP3	Q9BW30
												TPRKB	Q9Y3C4
												TPSG1	Q9NRR2
												TPT1	P13693
												TRAF3IP2	O43734
												TRIM26	Q12899
												TRIM40	Q6P9F5
												TRPV3	Q8NET8
												TSC1	Q92574
												TSLP	Q969D9
												TSNAX	Q99598
												TSPAN15	O95858
												TSPAN7	P41732
												TTN	Q8WZ42
												TUBB3	Q13509
												TXK	P42681
												TXNL1	O43396
												TYRP1	P17643
												UBE2B	P63146
												UBQLN3	Q9H347
												UGDH	O60701
												UHRF2	Q96PU4
												UNC5D	Q6UXZ4
												UNC79	Q9P2D8
												UNG	P13051
												UPK3A	O75631
												UPK3BL1	B0FP48
												UROS	P10746
												VIM	P08670
												VIPR1	P32241
												VSIG10L	Q86VR7
												VSTM2B	A6NLU5
												VSTM2L	Q96N03
												VTCN1	Q7Z7D3
												VWA5A	O00534
												WAS	P42768
												WASF3	Q9UPY6
												WASL	O00401
												XRCC4	Q13426
												YJU2	Q9BW85
												YY1	P25490
												ZCCHC8	Q6NZY4
												ZNF174	Q15697
												ZNF75D	P51815
												ZP4	Q12836
												ZPR1	O75312
